# Integrated genomic analysis of small intestinal neuroendocrine tumors provides further insights into molecular subgroups and identifies putative driver genes

**DOI:** 10.1101/2025.03.10.25323484

**Authors:** Samuel Backman, Elham Barazeghi, Olov Norlén, Per Hellman, Peter Stålberg

## Abstract

Small intestinal neuroendocrine tumors (SI-NETs) are the most common tumor of the small intestine. Despite typically being metastatic at the time of diagnosis, the tumors are usually indolent and associated with a relatively long survival. Nevertheless, some patients fare worse and succumb to the disease soon after diagnosis despite similar stage and grade. To date, molecular prognostic markers are lacking, and our understanding of the disease biology is incomplete. Only *CDKN1B* is recurrently mutated in a subset of cases. Copy number alterations, including loss of chromosome 18, are common. However, the oncogenic mediators of these alterations remain unknown. The aim of this study was to identify molecular derangements in SI-NETs and identify potential prognostic markers. Forty tumor samples (including ten paired metastatic and primary tumors) from thirty patients with unusually long or unusually short survival after diagnosis were included for whole genome sequencing. Twenty of the samples were also included for RNA Sequencing. We validate known gene mutations and copy number alterations, as well as previously described molecular subgroups. We identify potential prognostic markers based on gene expression. Finally, we identify genes whose expression is affected by the most common copy number alterations in these tumors.

## Supplementary tables 1-7 for "Integrated genomic analysis of small intestinal neuroendocrine tumors provides further insights into molecular subgroups and identifies putative driver genes"

### Sheet: Supplementary table 1
Supplementary table 1 - Differentially expressed genes from the Loss18 group
ENSEMBL ID	baseMean	log2FoldChange	lfcSE	pvalue	padj
ENSG00000186469	891.486179489223	2.75632505432367	0.332693262179777	1.20894591001627e-17	2.56066833200547e-13
ENSG00000157087	394.281661573097	-0.0687852834063773	0.174868163455489	2.09847232531375e-12	2.22238711612353e-08
ENSG00000133124	899.634818980308	-0.0714528820064302	0.17698076165229	8.971260681714e-12	6.33400908331281e-08
ENSG00000168993	105.274516270458	-2.30424112121133	0.414746114932354	7.11852504348846e-10	3.76943697365323e-06
ENSG00000180767	18.4757645633859	-4.32351763717918	0.752308711422083	1.28232835841289e-09	5.1155315546821e-06
ENSG00000130226	417.343832930247	-0.0398651198634546	0.157785118243328	1.57520316600233e-09	5.1155315546821e-06
ENSG00000112782	547.521742434342	2.21316276348323	0.395242266155555	1.83074005491103e-09	5.1155315546821e-06
ENSG00000241684	137.92134437847	2.02976720438782	0.363672022329306	1.93212088369089e-09	5.1155315546821e-06
ENSG00000175262	292.64543181436	2.46105715641856	0.453683802951438	5.18160564500419e-09	1.21946210185371e-05
ENSG00000237863	82.902796625749	-0.0865655177134699	0.190879152968058	8.99613275184103e-09	1.88977804236963e-05
ENSG00000280870	103.657685833773	1.42260426473442	0.270586354362157	9.8142478948425e-09	1.88977804236963e-05
ENSG00000162639	274.093536066614	-2.69704274678545	0.548259442574278	1.59662293827681e-08	2.71106682925879e-05
ENSG00000188130	397.905037583563	-1.43165954967319	0.28626737444338	1.70045423718552e-08	2.71106682925879e-05
ENSG00000141449	655.670093768417	-1.75008978900217	0.351685657997811	1.79193312920179e-08	2.71106682925879e-05
ENSG00000237945	160.62200340816	-0.0860785449393955	0.190276291735049	2.24206072155181e-08	3.16593920954592e-05
ENSG00000151651	93.9830047789819	-2.15971817724761	0.441326825937475	2.41269007718637e-08	3.19394928280528e-05
ENSG00000289731	45.0457429313051	-0.131793016351622	0.261951255597514	2.58934807237314e-08	3.22617538358444e-05
ENSG00000145217	28.7447746688353	-3.02477488387277	0.631230944714117	3.14168239249225e-08	3.6968874864099e-05
ENSG00000214357	835.289540618529	-1.34191812558667	0.27887042977797	4.61923125168589e-08	5.14947037589257e-05
ENSG00000133107	165.366778293398	-2.71766746548699	0.580016132169832	4.95298699590085e-08	5.2454608780088e-05
ENSG00000177119	1423.68994424833	-1.33109404969297	0.278276404432699	5.31400780513843e-08	5.35980949145891e-05
ENSG00000163638	995.163003992372	2.34974778367819	0.477382408386313	7.25374963981357e-08	6.98371232367687e-05
ENSG00000214548	315.426602975264	-0.0551816183955833	0.165408667821461	7.82687385245268e-08	7.20787022038262e-05
ENSG00000250056	4249.95290473521	-2.57503251328678	0.575286307195756	1.31972740114905e-07	0.000116471442015575
ENSG00000107105	283.992176933777	-0.0239800984432314	0.152579226122604	1.49584404357258e-07	0.000122196343069725
ENSG00000233393	66.8636839482963	-0.0744740439073348	0.179198257182714	1.49997871668612e-07	0.000122196343069725
ENSG00000157927	49.786599549351	-2.54220572489975	0.588851467974029	1.98785586924244e-07	0.000155943611727497
ENSG00000107104	862.774479658263	-1.79169335258273	0.403374316365119	2.16258860073075e-07	0.000163592104114564
ENSG00000280614	132.744033805594	-0.015224838438401	0.150852182273065	2.3544682467024e-07	0.000171965489425529
ENSG00000149599	64.415964955537	-1.15072022340373	0.256876650151369	2.72581645638077e-07	0.000192451727875337
ENSG00000144331	201.146587800825	3.09462721229664	0.665299452165029	3.27708411016417e-07	0.000222331790471456
ENSG00000169436	31.9741709189112	-0.0642709794468647	0.171268068983083	3.35896194470827e-07	0.000222331790471456
ENSG00000148400	276.909371606424	-1.0944495539133	0.248343875735796	3.60660888864775e-07	0.000231489645061964
ENSG00000137872	416.754139550285	1.07882245380347	0.377548141408184	4.0503610631541e-07	0.000252325581407844
ENSG00000175206	17.3324131361562	-0.124364624128295	0.245529124600952	5.32431895719224e-07	0.000322212570949397
ENSG00000164850	184.428215820033	-0.127120579097284	0.2504980992813	5.89874783640121e-07	0.000347059383118928
ENSG00000011105	409.312247102749	-1.75162033401216	0.423121978976672	8.60545408787467e-07	0.000492627359554793
ENSG00000196358	77.2719829226686	-0.0902955735148704	0.194335893321876	9.4966813943637e-07	0.000529340022668468
ENSG00000183091	306.719659942889	-0.0588306958060954	0.167551373490179	1.02229300459497e-06	0.000555209952059641
ENSG00000125869	180.771844276129	-0.06419672268685	0.171130442173797	1.10726563950897e-06	0.000586324837760988
ENSG00000144677	2281.12512936937	0.752085377411508	0.174193648634296	1.14541275121929e-06	0.000591731402038432
ENSG00000245694	112.88048439682	-0.0469523979260023	0.160909424959207	1.29373914937718e-06	0.000652444974356145
ENSG00000162063	167.883257855905	-0.828853400318287	0.198513078063198	1.35930077105992e-06	0.000669566270507445
ENSG00000171815	511.444383195758	1.64604255643253	0.385993796554586	1.39533635592764e-06	0.000671695894429621
ENSG00000203685	409.263407494957	2.30553850555376	0.541332235673685	1.65948901510956e-06	0.000781103040645236
ENSG00000142731	63.4460460026279	-1.76944077961918	0.445359324664488	1.76993394768158e-06	0.000809550636205301
ENSG00000114200	3140.88189836663	-0.0794496948321327	0.183393708711738	1.79636843877292e-06	0.000809550636205301
ENSG00000064300	193.327902869727	-2.23528197265071	0.573875597683211	1.88186714921473e-06	0.00082417937385989
ENSG00000183971	259.458570827509	5.01737969247749	1.14942418447914	1.90665168401561e-06	0.00082417937385989
ENSG00000148702	108.113624420176	-0.0518098167556766	0.163435187788469	2.001091399539e-06	0.000847702338672711
ENSG00000168418	252.690784761731	-0.0222832084985263	0.152177555735805	2.16605781496509e-06	0.000896555203808676
ENSG00000119547	818.119044975869	-0.0959823033053823	0.200832321843355	2.2355383097942e-06	0.000896555203808676
ENSG00000128309	101.572552521714	-1.61436999779091	0.410481824785297	2.24935885194958e-06	0.000896555203808676
ENSG00000101384	1547.44711497586	-1.07821665367713	0.27177620708668	2.28572687812986e-06	0.000896555203808676
ENSG00000119714	287.512041781544	-2.08263346157646	0.544206176326602	2.49900773109605e-06	0.00096239059549719
ENSG00000132842	2381.62829010421	0.716089984960114	0.173166899057294	2.57839359181806e-06	0.000975231333362471
ENSG00000139211	7321.44832835085	2.41069062747308	0.580737187386264	2.75780881314776e-06	0.00102479207844356
ENSG00000118004	474.863108036327	-0.07887747006771	0.182820284722607	2.98162600342587e-06	0.00108389230015392
ENSG00000112759	404.562226284024	-1.48285306508719	0.385048787087696	3.01919860767109e-06	0.00108389230015392
ENSG00000091513	470.102652422924	-0.0415196472936812	0.158397389574998	3.22681268265174e-06	0.00112176306597593
ENSG00000165424	639.357130063425	-1.0398040685868	0.266719980647571	3.23060984016485e-06	0.00112176306597593
ENSG00000164136	283.425192397148	1.05573267187489	0.2614026773622	3.44238040000242e-06	0.00116540103880691
ENSG00000225746	251.269669390488	-0.0651580487488368	0.171730296039388	3.5101307826343e-06	0.00116540103880691
ENSG00000188488	572.961590302665	-0.0329558071950785	0.155145990028109	3.52921279035052e-06	0.00116540103880691
ENSG00000172939	1651.03436702714	0.384685114851736	0.0917218318101954	3.62386768928005e-06	0.00116540103880691
ENSG00000092929	242.893242065872	-0.0931316277254134	0.197368425033207	3.63138985700657e-06	0.00116540103880691
ENSG00000131323	947.073108666585	-0.758463591222169	0.192780288590933	3.71373177929326e-06	0.00117403810174941
ENSG00000182492	634.782940944192	-1.56643303885745	0.416387985787376	4.21396013738461e-06	0.00131258661279329
ENSG00000135144	120.948692976076	-0.10036007793602	0.206133344496348	4.28556319226589e-06	0.00131554368080266
ENSG00000047936	64.1351462531393	-0.0575263187506907	0.166680125831591	4.38684531835143e-06	0.00132136873108837
ENSG00000243753	19.2222998282074	-0.0261462107277369	0.153122584922165	4.42930833800454e-06	0.00132136873108837
ENSG00000100095	646.856568561968	-0.0773258234778076	0.181366730871988	4.73505545330172e-06	0.00139296124383866
ENSG00000178031	149.861515393756	-0.0972598251443487	0.20220225006369	4.96838308498654e-06	0.00143903869633216
ENSG00000244405	2351.85982625715	1.15608311561383	0.292627865106527	5.02756543735326e-06	0.00143903869633216
ENSG00000151012	79.5719294765906	-0.084627065521905	0.188202562842055	5.41774593212971e-06	0.00153004368784586
ENSG00000100003	48.9538929369657	-2.19552555999745	0.615890709661264	5.90978785176761e-06	0.00164704232221434
ENSG00000203772	22.9689752919357	-0.0481134804798011	0.161470412335758	6.37920952832385e-06	0.00175477970155101
ENSG00000178184	127.184056082752	-1.49203360216299	0.408912456754475	6.67243538454725e-06	0.00181190838307815
ENSG00000133477	356.569382165638	-0.0848600729883097	0.188385374323817	6.87343845079654e-06	0.00182660607431847
ENSG00000198915	50.7957137472804	-2.21026814695325	0.617151873979596	6.89903620912504e-06	0.00182660607431847
ENSG00000188859	39.7264554696006	-1.45901350089146	0.398475705464241	7.00389879170765e-06	0.00183147630008839
ENSG00000206432	27.1254182532536	-0.112166658358675	0.222740501427984	7.37766615197082e-06	0.00190568715566944
ENSG00000154429	367.926207571927	-0.947687148071096	0.25689967077144	7.95121047645098e-06	0.00202909143496034
ENSG00000239389	119.058835929749	2.34187637896901	0.604602876407707	8.19036865605558e-06	0.00206524045837992
ENSG00000141968	179.401530195352	-0.179070155229232	0.432589090688144	8.48040895315932e-06	0.00208686490459645
ENSG00000233508	87.4740802092201	-2.19060972758438	0.626230726712499	8.547490163318e-06	0.00208686490459645
ENSG00000164045	48.8107407597422	-1.57282654496439	0.439006102586273	8.71333368303083e-06	0.00208686490459645
ENSG00000185669	12.3666301246081	-2.52082013775467	0.690808803280283	8.76003903863365e-06	0.00208686490459645
ENSG00000128294	820.370681000601	-1.81826718180142	0.516487601458945	8.76875390723213e-06	0.00208686490459645
ENSG00000166589	151.991106800735	-0.166634536952423	0.366026052107114	9.17563576473399e-06	0.00215943490147589
ENSG00000263571	22.8145686161709	-0.0215525164530916	0.15201757347192	9.73422882592456e-06	0.00226572198639459
ENSG00000113721	1897.36328457007	-1.19373545856956	0.335078237287682	1.04897084756035e-05	0.00241502733936693
ENSG00000157833	36.2858023745244	-1.73830238795758	0.492784330271592	1.06894145176251e-05	0.00243454289137438
ENSG00000119699	190.431309519571	-1.08142292123754	0.302247630619463	1.11043197344224e-05	0.00250213400313617
ENSG00000111305	37.72627234826	3.23356470536513	0.842243420560634	1.13307413971206e-05	0.00252627824770959
ENSG00000162946	185.318964004823	-1.45781483475409	0.416602608401898	1.16798811432827e-05	0.00257699544266532
ENSG00000115457	934.985959587182	-2.03085174462833	0.596732056982925	1.21054559028056e-05	0.00264335733481779
ENSG00000178445	104.798186957627	-0.0651539116236984	0.17163374365016	1.22382642628195e-05	0.00264508852398756
ENSG00000273312	24.7270159557954	-1.77718875989273	0.505977314496299	1.27480855304802e-05	0.00272744646081921
ENSG00000251209	47.790610111547	-0.0375583004521353	0.15674724854179	1.33456042050367e-05	0.00282476527080351
ENSG00000183853	346.149656940553	-1.11367610671736	0.31709030510918	1.34696800128018e-05	0.00282476527080351
ENSG00000107130	380.188287232908	-1.24666896661412	0.358471140371836	1.37454502019709e-05	0.00285433706596025
ENSG00000272108	35.164825098564	2.13135972273373	0.575782641856697	1.45315595342658e-05	0.0029619720661323
ENSG00000131016	2522.98960848746	-1.84685122324626	0.543944716730712	1.47479136968492e-05	0.0029619720661323
ENSG00000223802	24.7340450908924	-0.100945795103009	0.20651802373605	1.4777766320199e-05	0.0029619720661323
ENSG00000105875	2102.74918345954	-0.122048708580078	0.238863736043501	1.48231452249669e-05	0.0029619720661323
ENSG00000136002	84.015664455054	-0.0802386276096707	0.183781410055284	1.57814812547461e-05	0.00307260133247888
ENSG00000130203	1470.09511443327	-1.52306670115338	0.449196260389364	1.58525712805795e-05	0.00307260133247888
ENSG00000255240	29.1984619704204	-0.0696938104437943	0.174942356517528	1.59455361635709e-05	0.00307260133247888
ENSG00000104870	1625.40568980908	-0.437612888993553	0.117455193890939	1.61837055947832e-05	0.00307260133247888
ENSG00000079691	1188.19296401677	0.558049529234886	0.149757740839848	1.62190393704121e-05	0.00307260133247888
ENSG00000196542	698.348246999159	1.81390157357445	0.493318205866068	1.62471719577751e-05	0.00307260133247888
ENSG00000147044	2405.44208004789	0.707202324292235	0.192177418280688	1.64348622324942e-05	0.00308059130041115
ENSG00000196155	26.5265445895928	-1.67533153293739	0.498518629166698	1.69170667193021e-05	0.00314316131738191
ENSG00000125510	28.0016155366058	-1.78126647096274	0.525392556885258	1.84248434277897e-05	0.00339353572733925
ENSG00000284052	68.6532483875943	0.83045711890355	0.230340792018066	1.86238191950162e-05	0.00340061305491068
ENSG00000100290	23.4046622601415	-1.7154784679896	0.500636666758275	1.88632283005595e-05	0.00341488921909531
ENSG00000100625	125.456941607593	-2.03322941232855	0.621291779544693	1.96893225232574e-05	0.00352168725230422
ENSG00000198113	38.6474823620027	-1.26286592786835	0.369688727972792	1.97856939249422e-05	0.00352168725230422
ENSG00000101400	527.02013646553	-0.819130972521341	0.235977128998879	2.02311973014312e-05	0.0035680893709168
ENSG00000258867	425.775947647847	1.78714228604965	0.495058241469513	2.05152662767447e-05	0.0035680893709168
ENSG00000124067	297.544966568445	-0.824011418594669	0.237478476901982	2.05517635263609e-05	0.0035680893709168
ENSG00000133138	654.831862466717	0.678601309526109	0.187507278421002	2.0968618093372e-05	0.0036108642263066
ENSG00000123191	190.180454799477	-1.05500260759843	0.310396969121451	2.13594804399838e-05	0.00364850931612337
ENSG00000169427	22.4544241938227	-0.0986109894345415	0.203415251496976	2.17044684336337e-05	0.00367777876714236
ENSG00000110237	467.847871687511	-1.25859108996712	0.377472803791921	2.27640559967579e-05	0.00378609860909464
ENSG00000088881	218.409363086491	-1.13617680032526	0.337345569712723	2.28519886373505e-05	0.00378609860909464
ENSG00000114646	99.7608594040248	-1.59568927914077	0.484294350892539	2.29862900095441e-05	0.00378609860909464
ENSG00000106991	358.958481865549	-1.50691791010788	0.458257624912355	2.3058718690015e-05	0.00378609860909464
ENSG00000162591	89.2084289720503	-1.44069842646871	0.438966020073904	2.48121279377079e-05	0.00399733731404391
ENSG00000242268	6.24762548305979	2.88876419230193	0.803314589104873	2.48854126177087e-05	0.00399733731404391
ENSG00000130812	16.4543546635425	-0.0922202000396413	0.19589340373203	2.5188581425762e-05	0.00399733731404391
ENSG00000108932	195.217587701182	-0.16569369389815	0.358415877271232	2.53838119999622e-05	0.00399733731404391
ENSG00000060140	8.00009983100761	-0.0472613296196157	0.158226155445583	2.5480516559001e-05	0.00399733731404391
ENSG00000164741	694.708055888557	-1.06184521795255	0.31874731299589	2.58059079703838e-05	0.00399733731404391
ENSG00000164270	34.7618958270471	3.04028644459544	0.846292844133397	2.58127822992589e-05	0.00399733731404391
ENSG00000161682	64.603874334482	-0.121123740666186	0.236659706258822	2.58550215770745e-05	0.00399733731404391
ENSG00000139174	559.390242572822	-1.58227002123472	0.488665315797471	2.64436962799998e-05	0.00405872413700489
ENSG00000006283	27.9844386962081	-0.0489098679336055	0.16175119068536	2.67675466698406e-05	0.00407887342456038
ENSG00000163631	310.63440614522	-0.0271357216270652	0.153407841436475	2.74985587229339e-05	0.0041603355165033
ENSG00000134709	2739.51546150958	0.471076100928881	0.130279488105904	2.96352421520445e-05	0.00445180187249968
ENSG00000131910	67.4195909006538	-0.0578513584753709	0.166745193514749	3.1068407286555e-05	0.00463422489251071
ENSG00000183230	626.896582209264	-0.0449548993632928	0.159851778292624	3.13084404145566e-05	0.00463737116378129
ENSG00000119283	26.3437983084851	-0.0451269199072786	0.159948835685826	3.19111324894381e-05	0.00465774653953785
ENSG00000134802	217.016829384824	-1.19927586424587	0.369972516852179	3.22352233646436e-05	0.00465774653953785
ENSG00000173918	238.166744767814	-1.68241943357047	0.531903261530066	3.23022304852286e-05	0.00465774653953785
ENSG00000288930	23.5550746399304	-1.27220346012961	0.384576682810907	3.23256098065278e-05	0.00465774653953785
ENSG00000179674	102.375977978931	-0.107905764888788	0.215510017842891	3.45235543475985e-05	0.00494083381511137
ENSG00000272549	13.8095184224342	-1.63362750325339	0.501119697527825	3.55622422947347e-05	0.00505532787949514
ENSG00000090539	54.4511585361712	-1.16781672670411	0.364148274846141	3.60549013125968e-05	0.00509119243134742
ENSG00000166033	3456.97623547878	-1.34630147675157	0.42811564932113	3.93590237798472e-05	0.00551135212116852
ENSG00000143543	2727.75124558489	0.36015514211899	0.0991104971942978	3.95508013038863e-05	0.00551135212116852
ENSG00000196090	4766.44899375324	-1.59458121550156	0.51762250801528	4.03296759025097e-05	0.0055831559822945
ENSG00000105825	85.5182268473731	-2.89526507104125	0.512803431327287	4.09136894217302e-05	0.00561831351661926
ENSG00000164506	7252.23510985788	1.09306923793575	0.321198634866314	4.13245962967292e-05	0.00561831351661926
ENSG00000142494	9.40691967292191	-0.199106425521532	0.60677442639614	4.1379392313517e-05	0.00561831351661926
ENSG00000138075	104.91326794669	-0.119752764676798	0.233923096831147	4.22590048306287e-05	0.00568909388947377
ENSG00000171700	77.6051003817757	-1.05205418310382	0.327550709013932	4.24378846389149e-05	0.00568909388947377
ENSG00000254670	31.4279801152976	-1.61561349994018	0.512563207536134	4.35235609874164e-05	0.00579794053631741
ENSG00000166573	177.698662607199	-0.0253100321359169	0.152878940973951	4.43600105767815e-05	0.00587243365016756
ENSG00000088826	87.7112122389945	-1.6234705897838	0.52564859299481	4.52749704619358e-05	0.00595633012021281
ENSG00000187554	130.696315738784	-1.0928123410467	0.345565097669138	4.65915265005106e-05	0.00609169828893404
ENSG00000105989	14.7442866028849	-0.032500099578386	0.154964958770451	4.7411087791438e-05	0.00612266055176547
ENSG00000118922	1689.88332926095	0.696634048560959	0.205461999524399	4.75778517030182e-05	0.00612266055176547
ENSG00000241158	12.6985862128119	-0.084588344965621	0.188280536434215	4.76955285888911e-05	0.00612266055176547
ENSG00000074590	279.474405045696	-0.87623181231719	0.273743728688991	4.82037231334689e-05	0.00615062084150605
ENSG00000087303	152.151964844705	-2.00367714444362	0.31079912657389	5.09652451482408e-05	0.00643609856476288
ENSG00000013297	43.4024065425119	-3.62392265416104	0.583468752172693	5.11910124315402e-05	0.00643609856476288
ENSG00000137962	608.017964565853	-1.01226027862583	0.320310240382873	5.13526583940762e-05	0.00643609856476288
ENSG00000116962	848.03220610123	-1.19099238296924	0.385419923587101	5.20169959028917e-05	0.00648101170717147
ENSG00000156966	172.591406088459	-0.0990056854913015	0.203335627917232	5.23777584933986e-05	0.00648779709151272
ENSG00000138092	87.5451324816751	-1.0936754419759	0.357085182107205	5.31637465975604e-05	0.00651333795005512
ENSG00000134070	44.0043622478597	-1.22192707910538	0.390495592735119	5.31989738614577e-05	0.00651333795005512
ENSG00000187800	54.6774438255638	-1.138388136477	0.364206945245626	5.37655128979892e-05	0.00651767301193644
ENSG00000243081	7.94027772688319	2.37720818492584	0.708884789568525	5.38498077092147e-05	0.00651767301193644
ENSG00000115461	3167.40899301513	-1.36758183434654	0.449606943606985	5.44731259558336e-05	0.00654281909908707
ENSG00000184584	122.899123371813	-0.892337706370364	0.282472864002437	5.46753685160479e-05	0.00654281909908707
ENSG00000187688	199.412524113318	-1.17886409967524	0.382618268610639	5.53066707348533e-05	0.0065811831058142
ENSG00000090932	13.6699817253345	-0.0757142043550593	0.179614890206273	5.61454727329072e-05	0.0066436718321548
ENSG00000178235	123.007446175695	4.40248822930817	1.26450927075651	5.64869103179143e-05	0.00664694026357635
ENSG00000272674	274.322583886726	1.84932898918844	0.555323299379562	5.7285769692727e-05	0.00670370103790967
ENSG00000184924	242.40610701475	-0.834555993342304	0.265784479254235	6.12670108878646e-05	0.00707361972024329
ENSG00000176928	302.017194958184	-0.157693089789934	0.325062174663166	6.13438338794427e-05	0.00707361972024329
ENSG00000286733	9.28452127641989	-0.113344570847204	0.223108463002905	6.14543762724017e-05	0.00707361972024329
ENSG00000100473	420.958165810564	-0.0539127852729667	0.164378116573129	6.17827131979136e-05	0.00707361972024329
ENSG00000272695	32.4963165194564	-1.50609978663336	0.499088027881652	6.4084006023183e-05	0.00729765232030667
ENSG00000115468	45.4036282701978	-1.32921194636661	0.440342735957085	6.71342606898593e-05	0.00760412179503695
ENSG00000267142	4.75291306940063	-0.0606575905736813	0.168346166299217	6.79914301626528e-05	0.00766024724614441
ENSG00000127249	111.79804577666	1.37353419736145	0.424633822609272	7.27800242863428e-05	0.00815636875348691
ENSG00000103253	70.7958133118199	-0.965601817649735	0.316416792976665	7.51036441082697e-05	0.00837247518872243
ENSG00000182022	213.689664396712	-1.42755286895261	0.48937280068279	7.65609204991995e-05	0.0084902453250971
ENSG00000035664	118.873364050513	-0.10562020109322	0.211844648342592	7.7828172139091e-05	0.00856309772453014
ENSG00000147099	543.235975904304	0.390582874538747	0.114504868604098	7.80264322191737e-05	0.00856309772453014
ENSG00000168280	6170.85785715226	0.676710718376759	0.208900557747114	8.16451977948732e-05	0.00891405636336706
ENSG00000115414	6817.27548314422	-1.47256956725998	0.516611418580472	8.23619530504539e-05	0.0089461975772393
ENSG00000169136	76.15338758152	-1.02301385402126	0.341762275786675	8.50651182750908e-05	0.00919267484788111
ENSG00000175274	65.9699074219674	-0.18279308525506	0.435531421377404	8.60679580300304e-05	0.00925383461438616
ENSG00000177103	48.7108408132978	-1.8311014884257	0.641404614467436	8.83695219806033e-05	0.00941033059750788
ENSG00000142694	92.7784812434151	-1.00286203691842	0.33579196079577	8.85729157825768e-05	0.00941033059750788
ENSG00000163394	94.3158181001849	4.66494959909262	1.39144917441588	8.91943650537596e-05	0.00941033059750788
ENSG00000137331	115.594304452439	-1.62960659291238	0.573040463503497	8.93006208441095e-05	0.00941033059750788
ENSG00000133636	20.3138070422338	-0.0604917130996349	0.168286490947879	9.11089088875015e-05	0.00955335544131767
ENSG00000100167	416.530925638875	-1.02980021594115	0.351175136810236	9.17746490661684e-05	0.00957575784172666
ENSG00000151322	101.993546697351	-0.0679035724708868	0.173332304670978	9.24554984132773e-05	0.00959950937201778
ENSG00000019991	367.75159113056	-1.24507151401425	0.430541334726914	9.3711770843427e-05	0.00964695330227758
ENSG00000135547	95.9867427449967	-1.3071802988447	0.453573996613515	9.38233501850329e-05	0.00964695330227758
ENSG00000135702	764.150058450236	-0.032940204136726	0.155081390043564	9.5230106360633e-05	0.00974429411992545
ENSG00000185551	463.556889499614	-1.00276362699443	0.339875143021259	9.58202839177246e-05	0.00975754535414098
ENSG00000100523	631.06880136276	-1.41546607028321	0.500157577226505	9.71778728070297e-05	0.00984742647057994
ENSG00000145945	56.0318698989706	1.58517356095486	0.503505378529943	9.80023574915456e-05	0.00984742647057994
ENSG00000187715	27.2419134605431	-0.0548015559607679	0.164835445112932	9.80976811903295e-05	0.00984742647057994
ENSG00000160867	395.460505202148	-0.160011732463986	0.331000569535568	9.89086814780787e-05	0.0098521524199202
ENSG00000242173	38.2003786674111	-0.0727563805849635	0.177063671976631	9.91862873870689e-05	0.0098521524199202
ENSG00000186910	22.1852242579489	-0.0786076606396289	0.181969785013641	9.95401830821454e-05	0.0098521524199202
ENSG00000282651	16.2038508237639	-0.0219537188882088	0.152089942970615	0.000101529854980338	0.0099951991005309
ENSG00000137726	351.846091039574	-0.137707765623933	0.268307352395212	0.000101996259599718	0.0099951991005309
ENSG00000287486	12.7361939063232	3.47848444931713	1.0846358621184	0.000102805280506864	0.0099951991005309
ENSG00000104368	718.383386361878	-1.13237589051071	0.393589599697383	0.000102873018455962	0.0099951991005309
ENSG00000151917	53.8620487383854	-1.72083815963282	0.625176513104413	0.000109777483261807	0.0106173373194901
ENSG00000187513	129.408891238111	-1.24645575141079	0.438338225361258	0.000110659996913059	0.0106540427027977
ENSG00000119537	752.600228793967	-0.618776589491736	0.203220841392859	0.000111513670989514	0.0106750457592421
ENSG00000125967	636.692928147252	-1.08945433299853	0.381298668786709	0.000112334336353597	0.0106750457592421
ENSG00000163611	539.159003639403	0.513101220495528	0.159835922865246	0.000112390123427175	0.0106750457592421
ENSG00000285907	11.6220785146963	-0.139653733089146	0.273014984890502	0.000113464121248231	0.0107289444292803
ENSG00000267128	4.15415759351813	-0.0531726243260425	0.16392087814801	0.00011537020430802	0.0108141151113297
ENSG00000164465	337.832745870797	-0.889067455562697	0.306390199460996	0.000115392221712048	0.0108141151113297
ENSG00000273604	37.2697813397327	-0.102115434179871	0.207022999885847	0.000116686523678544	0.0108141151113297
ENSG00000270629	162.626417837069	-1.63046078993221	0.598202783468706	0.000116833604894478	0.0108141151113297
ENSG00000154822	1108.01471599925	1.24573807101017	0.4039056232849	0.000116917631863203	0.0108141151113297
ENSG00000121964	231.200569709581	-0.656195091017058	0.218771287895657	0.000120390654865961	0.0110869324378953
ENSG00000254542	10.9450936397778	2.26875783272237	0.728711662866387	0.00012094987108865	0.0110902130715527
ENSG00000172037	1196.85570343543	-0.837700806616724	0.288278054732749	0.000122525184064483	0.0111862324296112
ENSG00000113389	486.122446012575	-1.50486903218697	0.550852749542477	0.000123448258418247	0.0112221354573257
ENSG00000140479	214.393315543865	-0.0836378449421826	0.186479853191619	0.000124021090375989	0.0112260286976659
ENSG00000164684	634.754183930467	-0.912174624281464	0.317638323532924	0.000124811900311982	0.0112430712069609
ENSG00000249699	75.8929982706644	-0.0921130828132463	0.195119453065179	0.000125270988378394	0.0112430712069609
ENSG00000134030	412.054086775946	-0.974098123174321	0.341181984511673	0.000127797399591062	0.0113401065897886
ENSG00000178726	304.270139483881	-1.1019253034477	0.392443848954472	0.000128674866532121	0.0113401065897886
ENSG00000172478	1012.47903779208	-1.36595110138308	0.495382070375597	0.000128815828550044	0.0113401065897886
ENSG00000115524	11468.8737002852	0.28919677535421	0.0851591505831737	0.000128860871148459	0.0113401065897886
ENSG00000101577	1244.37484688785	-0.698604970081129	0.23672664960703	0.000129553191331929	0.0113401065897886
ENSG00000223653	26.3927959199231	-0.087545360695499	0.190235730312041	0.000129564505676259	0.0113401065897886
ENSG00000152270	677.037085449269	-1.23864897800044	0.448706897974373	0.000132671511804869	0.0115390670267804
ENSG00000162009	173.80825766315	-0.933466165270998	0.327555452032874	0.000132927262855126	0.0115390670267804
ENSG00000073756	89.9081754554888	-1.5111875488541	0.555958698379978	0.000133837963193173	0.0115707016261004
ENSG00000049089	56.5864022009299	-0.0682911348774278	0.173565533926093	0.000135760115878225	0.0116891667252711
ENSG00000130208	196.258822970512	-0.085217006077015	0.187976517881527	0.000136396903818848	0.0116964486631054
ENSG00000161835	96.6163246464282	-1.47812454200352	0.544780405392797	0.000137252457899376	0.0117223560918012
ENSG00000160200	50.8131805314625	-0.0652701524964276	0.171404408246689	0.000138089181387096	0.0117464536183136
ENSG00000140848	146.170449460408	-0.87069687006533	0.304537876891546	0.000141253942955623	0.0119675990629722
ENSG00000293316	9.70103218650256	-0.167661274785475	0.359207961869018	0.000142373079515013	0.0120143593514243
ENSG00000162551	93.9750126087007	-1.42289371400946	0.526772015506183	0.00014410671798595	0.0121123983875413
ENSG00000134779	471.824037369837	-1.01288947478802	0.363129441348658	0.000145723913282906	0.0121999138626294
ENSG00000197381	189.041667558462	-0.889030093483436	0.314136465124059	0.000146630342378821	0.0122274696138811
ENSG00000006118	375.47310380461	-1.41615818525771	0.528344760150658	0.000147695679655078	0.0122680085912714
ENSG00000070808	10.0933767567149	-0.0820449793123243	0.184856271115433	0.000149074174359309	0.012332195897015
ENSG00000155313	1436.25631215624	0.714022082836896	0.234585384541941	0.000149632894836545	0.012332195897015
ENSG00000141337	438.264849872259	-1.07451346749551	0.3899024026259	0.000152040977492159	0.0124734736935076
ENSG00000237879	6.53546295766419	-1.76240300375799	0.602677149321363	0.000153094025646575	0.0124734736935076
ENSG00000112299	30.1646245797718	-0.0966628506356311	0.200174920184746	0.000153113788787686	0.0124734736935076
ENSG00000251393	107.019641209719	-1.53225527185189	0.581258557503797	0.000159501323784185	0.0129440518738422
ENSG00000113763	7.36595489821821	-0.0625939305236125	0.169619295562868	0.000160551569705691	0.0129795526638788
ENSG00000161798	5.7404956456686	-0.0591730447532833	0.167350871144633	0.000161573322850337	0.0130124887881863
ENSG00000231187	7.87748129175857	-1.78329212172686	0.68467914393668	0.000166181039711883	0.0133328810687023
ENSG00000186205	138.00150051689	-0.899095051419481	0.322458628670558	0.000167581008446922	0.0133944654336387
ENSG00000146666	12.91681561409	2.02309288340052	0.684804571477915	0.00017097879757031	0.0134854241432109
ENSG00000106278	1118.14173292022	-0.0767694607351528	0.180192526708381	0.000171705145884166	0.0134854241432109
ENSG00000166676	34.0278528255831	-0.0562144105432917	0.165595366953018	0.000171938480699923	0.0134854241432109
ENSG00000163629	3549.69707491624	1.13773620139161	0.383631917126933	0.000173489873939055	0.0134854241432109
ENSG00000129596	352.374879002928	-0.0897422015394713	0.19245180321982	0.000173685020103432	0.0134854241432109
ENSG00000125944	3771.01579463269	0.236791437406621	0.0691675965882724	0.000173848378636318	0.0134854241432109
ENSG00000145284	546.646933920532	-0.0926243832919201	0.195520685101558	0.000174119903645754	0.0134854241432109
ENSG00000198435	76.1352558591687	-1.44223411756526	0.546133377028424	0.000174818356088611	0.0134854241432109
ENSG00000127415	74.9170523847097	-0.695460304927713	0.24215860937152	0.000175241221184331	0.0134854241432109
ENSG00000197905	23.1509185957364	-1.46888567949277	0.542182154449586	0.000175812598730085	0.0134854241432109
ENSG00000159674	266.300605757382	-1.20135340013238	0.44997477939351	0.000175996325269152	0.0134854241432109
ENSG00000156049	288.588698859798	2.03460780535903	0.67884022998561	0.000176359118439612	0.0134854241432109
ENSG00000130508	410.480810904778	-0.160251852191251	0.329075015048895	0.000177493487577197	0.013508860203001
ENSG00000111206	39.28761801698	-0.0715807127153365	0.175979256943037	0.000178306035352473	0.013508860203001
ENSG00000159692	2440.60720316061	-0.409085024605593	0.132684552472863	0.000180581784540678	0.013508860203001
ENSG00000172878	34.0612578115003	-1.24963587989162	0.460622775812449	0.000180584131151586	0.013508860203001
ENSG00000259134	55.8966058298641	-1.41867087419803	0.536962834303878	0.000180902135682444	0.013508860203001
ENSG00000184611	1463.24962500664	0.609860097147051	0.20227158312252	0.000181049320739859	0.013508860203001
ENSG00000291133	21.2042846245368	-0.110410488616604	0.21795021610139	0.000181130083454619	0.013508860203001
ENSG00000165914	331.492447335459	-0.695358601898079	0.245330110378561	0.000183958819578752	0.0136681930298606
ENSG00000088538	29.778254147838	-0.0446967921784889	0.159827223111603	0.000184557065603142	0.0136681930298606
ENSG00000189431	474.733853833243	-1.29022173175333	0.490979730563483	0.000185932461588411	0.0137220748045441
ENSG00000163083	144.683970011512	-0.112485061320333	0.220860754414473	0.000196325095271305	0.0144387563991025
ENSG00000121621	53.9372145372939	-0.134735938450878	0.260481586886147	0.000198315824993042	0.0145346971943862
ENSG00000275198	51.37414660563	-0.709346595488103	0.249731641606723	0.000200851615876197	0.0146582222846309
ENSG00000129353	248.017736317959	-0.804374373499202	0.292739672747278	0.000201385330476729	0.0146582222846309
ENSG00000158201	518.850195228317	-0.844378356311617	0.309457305778194	0.000202550931831541	0.0146925729011092
ENSG00000117318	504.670943523641	-1.500578199283	0.593541161839576	0.000207132674401417	0.0149736422406021
ENSG00000151468	647.733381989281	-1.08942030220043	0.414370114965344	0.0002095544637779	0.0150971874057133
ENSG00000186654	30.9599029582951	-0.172871440066539	0.377904919194283	0.000211001972340528	0.0151499416140499
ENSG00000143921	134.396832147637	-0.130715390399487	0.252045940509072	0.000212049326828689	0.0151737053768867
ENSG00000166446	1215.32620576067	-1.31225261344014	0.51246456161695	0.000213130920756503	0.0151997509513249
ENSG00000196208	117.032705230539	-0.120483072381065	0.233376352607383	0.000214195608201517	0.0152244200581085
ENSG00000176890	60.2696798208471	-1.56346218383476	0.620782077579606	0.00021740360441874	0.0153592117956653
ENSG00000164099	567.698270247259	1.91457209353136	0.655858826516619	0.000217542303890259	0.0153592117956653
ENSG00000102935	208.01600168946	-0.120379641538836	0.233255675780332	0.000219804777501349	0.0154329834252732
ENSG00000163285	26.4807418419475	-0.0515778403356337	0.162993738293866	0.000220747923554908	0.0154329834252732
ENSG00000111863	10.0761207708139	1.71414432241817	0.592925616982762	0.000220773050274198	0.0154329834252732
ENSG00000106571	239.778639375105	1.62176626711206	0.560607802050291	0.000222248812143795	0.0154850397697951
ENSG00000166398	1470.60264004294	0.557879473203412	0.186772190300526	0.000225909833221794	0.0156885120572814
ENSG00000205364	153.895386167766	-0.0826028854112701	0.185290560987629	0.000231052049150309	0.0158542922327019
ENSG00000175877	38.0474840611545	-1.5395754780645	0.609843668013742	0.000231167226912099	0.0158542922327019
ENSG00000057704	868.177857714588	-1.35386321811858	0.539254541527532	0.000231376058320781	0.0158542922327019
ENSG00000106541	11498.8313780301	-0.0668501683464566	0.172554553634983	0.000232179248200603	0.0158542922327019
ENSG00000179431	44.8691666630276	-0.13636988521023	0.263615559424025	0.00023220191915792	0.0158542922327019
ENSG00000188042	168.124642000931	-1.30824449193091	0.516200424714799	0.000232788106528034	0.0158542922327019
ENSG00000135336	1148.82636822396	0.368996058606947	0.118328286452047	0.00023357543697788	0.015856927341758
ENSG00000159714	54.6468954213511	-0.791211299642773	0.289029652284269	0.000234430337141366	0.015864118118183
ENSG00000169031	57.80537908314	-0.0500295944994429	0.162183253863505	0.000235844390133896	0.0159089809790639
ENSG00000151640	61.1338775732177	-0.0493680807780953	0.16191003350202	0.000236861447240588	0.0159268644888981
ENSG00000074211	113.887117356922	-0.0297463526660529	0.154053895117875	0.000244131144267081	0.0162488327334696
ENSG00000291139	125.967346988737	-1.31122088129311	0.52050106207951	0.000244805484381663	0.0162488327334696
ENSG00000196083	1683.90881029306	0.837876991322115	0.294437127106954	0.000244832820191758	0.0162488327334696
ENSG00000182601	276.86337159228	-0.0637999349550279	0.17028668729786	0.000245274475309384	0.0162488327334696
ENSG00000019144	476.921498420636	-0.751101364999406	0.277860956698387	0.00024548541025968	0.0162488327334696
ENSG00000171791	307.906831283832	-0.754954813570288	0.279328268860013	0.000246615593606351	0.0162727878136328
ENSG00000260456	29.2051270333961	-0.99501922375593	0.379402370248314	0.000250255579619842	0.0164616876767946
ENSG00000169752	6.30590597307398	-0.0448396721641584	0.159713181884578	0.000253040786022019	0.0165933649805956
ENSG00000074181	1275.24591674295	-1.21208075479612	0.480628762562663	0.000254013131894287	0.0166057165020151
ENSG00000050555	270.15643957425	-0.0365400820418588	0.15629247042812	0.000256770243918044	0.0166536818034862
ENSG00000187017	11.0365536361206	-0.0657506780158945	0.171635163471353	0.00025691781253672	0.0166536818034862
ENSG00000036828	1827.35632716575	2.15252882107792	0.746664627565163	0.000257416913181928	0.0166536818034862
ENSG00000143333	83.8807126136547	-1.31626815228025	0.527135388724188	0.000258652001932919	0.0166536818034862
ENSG00000257017	30.5914474093259	-0.0246774195029041	0.152760857415329	0.000258678122531843	0.0166536818034862
ENSG00000135454	33.9646608697586	-0.0797439200772035	0.182682840012102	0.000260424508867748	0.0167153076434175
ENSG00000176842	34.2709433292412	-0.0299285553019128	0.154116331123846	0.000262391559665631	0.0167906816473647
ENSG00000113140	11439.2282862034	-1.26302915924972	0.510594333232665	0.000267480500041061	0.0170647725041256
ENSG00000186340	1496.27039226724	-0.192759214652417	0.491936900627909	0.000269922044998927	0.0170699999656547
ENSG00000182103	168.494871343254	-0.0741257281595285	0.177890565624774	0.000270035812582956	0.0170699999656547
ENSG00000159592	4000.54835109875	0.436955451962528	0.145820303652892	0.00027009845561643	0.0170699999656547
ENSG00000161944	185.694363564044	-0.0768146522859337	0.180100226916041	0.000270786081320994	0.0170699999656547
ENSG00000132613	258.744233217492	-1.11977094658429	0.444479969632948	0.000274292097397764	0.0172397059791752
ENSG00000182704	204.80449241832	1.97574337701202	0.695655429125243	0.000277617368867297	0.0173970813312965
ENSG00000171310	150.446986533455	-1.00081585261975	0.391874537028207	0.000283587190690932	0.0177187619056774
ENSG00000100139	91.5999965496363	-0.99224577281152	0.389382709267933	0.000286673192458891	0.0177800772712289
ENSG00000183688	170.774616921136	-1.39112965468467	0.572085599830571	0.000286999309639754	0.0177800772712289
ENSG00000067141	2958.71555699434	0.672401294085457	0.236663293554854	0.00028708684324443	0.0177800772712289
ENSG00000109991	10.0692572043419	-0.0369319887971618	0.156472524373499	0.000289657129028195	0.0178869610785603
ENSG00000137507	542.733316054818	-1.04500839232888	0.41574406684578	0.00029182684022898	0.0179685590200292
ENSG00000134250	1404.96704015624	-0.942616867093571	0.369790731323916	0.000295723037562537	0.0181056167646825
ENSG00000177272	73.4415984611833	-0.873232154930987	0.3351977647971	0.000295762400291778	0.0181056167646825
ENSG00000166073	315.587133509443	-0.978465540073145	0.385814976778239	0.000296745991869808	0.0181134779648254
ENSG00000012048	363.498033269774	1.30084998601773	0.468469074456861	0.000298627102799498	0.0181759214494143
ENSG00000261308	6.22563928293351	-0.0767233353779481	0.180220378419752	0.000300895999636913	0.01826154202954
ENSG00000186998	125.084323802282	-1.21760021594043	0.494464749425702	0.000302192053504904	0.0182877996722496
ENSG00000187678	193.36403744084	-1.19765604334992	0.488473568098619	0.000307725542717491	0.0185295080939366
ENSG00000142319	29.8437144724588	-0.0259452114503728	0.15301051369191	0.000307935737173207	0.0185295080939366
ENSG00000115183	365.380319739222	-1.1186663342066	0.453101878536108	0.000309362173875527	0.0185626068126276
ENSG00000254938	7.3676051351568	1.7610442951914	0.644649380734635	0.000311946578823789	0.0186648036329567
ENSG00000075618	129.625191014717	-1.17246099820093	0.478116828621397	0.000316883091720091	0.0189067627203472
ENSG00000187889	167.00664543847	-0.0643551472090245	0.17060404751702	0.000319413671609572	0.0190042162313549
ENSG00000028839	668.78737386057	0.522067050896126	0.181754130299827	0.000320641821925858	0.0190238499445703
ENSG00000153246	224.321151743127	-0.94143501185934	0.374228135977052	0.000322947190609852	0.0191071073863332
ENSG00000185100	434.649359930238	0.7687532165281	0.277761391861861	0.00032674181324376	0.0192777669813818
ENSG00000138835	297.162354307188	-1.16222118991107	0.479019351666582	0.000333799022845941	0.0196394363969441
ENSG00000291112	230.06761053427	-0.0601678793875611	0.167881163449513	0.000340371931251088	0.0198799548969943
ENSG00000135426	15.1671855193567	-1.28966316136188	0.525878202510014	0.000340509880788587	0.0198799548969943
ENSG00000077092	125.022704852381	-1.04141906980127	0.422171137797917	0.00034216978289425	0.0198799548969943
ENSG00000059691	537.939945322638	-0.791406611475759	0.311056013461281	0.000342223176077239	0.0198799548969943
ENSG00000118733	311.712852051792	-0.0256844272107231	0.152941881016874	0.000344184467942124	0.0198799548969943
ENSG00000255448	53.0430728199282	1.50629169975363	0.552059735496395	0.000344317949912973	0.0198799548969943
ENSG00000135723	76.3870955164417	-0.785080566402283	0.30523174689484	0.000345298986028084	0.0198799548969943
ENSG00000277559	4.94574474563781	-0.0305341740049597	0.154303324301004	0.000345395562159194	0.0198799548969943
ENSG00000158715	27.5614356246923	-1.24332886765535	0.508339690788038	0.000348326875804314	0.0199943402612769
ENSG00000249042	755.282337358294	0.475079534740254	0.165192269745113	0.00035069605150128	0.020075927207699
ENSG00000164867	50.9577719843544	-1.0606341789303	0.429481752549829	0.000353413472075947	0.0201574424647024
ENSG00000162407	722.207524630858	-0.914820216244217	0.368231266198746	0.00035402335096876	0.0201574424647024
ENSG00000181744	1085.69903894586	0.807828224595358	0.296476384483284	0.000356080732292206	0.0202202305380194
ENSG00000164742	358.744707757173	-0.10353220663468	0.207917437964107	0.000358712291618636	0.020315200665172
ENSG00000249859	38.1863902793603	-1.28742050852512	0.535993765324291	0.000360706406763567	0.0203736597377576
ENSG00000157851	161.296280969803	-0.0664773778704136	0.172021614035609	0.000363396935146964	0.0203968365375898
ENSG00000104998	96.0476813662824	-1.39559556234499	0.597344856005658	0.000363419660673277	0.0203968365375898
ENSG00000197046	8.05392426782184	-0.0941387296107664	0.19691110564764	0.000364959184325456	0.0203968365375898
ENSG00000118777	340.945162160137	-1.16470027921098	0.488065493086728	0.000364968653403831	0.0203968365375898
ENSG00000280165	12402.1752301385	-0.151080485813584	0.298073322362886	0.000366073985894994	0.0204047713032681
ENSG00000153823	612.530078620284	-0.099360696780845	0.202948824261355	0.000367390857394937	0.0204244245419479
ENSG00000144283	2538.93548953227	0.722359902289137	0.264320491457984	0.000373349745076483	0.0207013637446727
ENSG00000015475	236.271682832247	-0.995351066339945	0.408908959961098	0.000374436334413754	0.0207029355196694
ENSG00000184986	37.5664752697046	-0.112062601471901	0.219541957788882	0.000375540357535409	0.0207029355196694
ENSG00000179772	87.8463197094623	-1.05133509284279	0.43334034390318	0.000376310380769215	0.0207029355196694
ENSG00000124613	56.3471487674173	-0.0947661975240069	0.197397490713785	0.000379678568652616	0.0207549651438666
ENSG00000151552	6331.72123485429	-0.885140849584704	0.359557676720165	0.000380030209324258	0.0207549651438666
ENSG00000156970	39.4216022562073	-0.167676804194898	0.350976606323959	0.000380195763930894	0.0207549651438666
ENSG00000107551	237.539392990777	-0.684621079555243	0.266431627604575	0.00038459538109875	0.0209411690669733
ENSG00000083444	775.726900167291	-0.766528045246165	0.304921062435595	0.000390421278623003	0.0212038797500355
ENSG00000130600	93.5944731370273	-0.0635894812563527	0.170054074641766	0.000392551819414619	0.0212650641611791
ENSG00000168807	685.425908718082	-0.532368393561887	0.19879751691444	0.000397428428995397	0.0214743151901824
ENSG00000081026	1250.7079995948	0.680270498122883	0.249882737526835	0.000403007613802629	0.0217041849939678
ENSG00000153012	53.3561238306922	-0.108993279906795	0.215111190037903	0.000405342926220221	0.0217041849939678
ENSG00000143434	95.4405094267594	-0.838258880877805	0.338859378959023	0.000406073761311987	0.0217041849939678
ENSG00000124212	459.345816506171	-1.26136329317555	0.548148927006087	0.000406648314249053	0.0217041849939678
ENSG00000166123	379.511604739072	-0.829069165529649	0.335939221130723	0.000406806167914886	0.0217041849939678
ENSG00000253368	2223.18176667386	-0.873154920415092	0.358115700740793	0.000409160109857459	0.0217385681587978
ENSG00000293210	20.6317798825347	-1.25815846817	0.518997270375581	0.000409503266859936	0.0217385681587978
ENSG00000139263	1188.22710454514	0.737762989262463	0.273972134305476	0.000414609692089582	0.0219060254525164
ENSG00000125810	995.462678139271	-0.780933582544747	0.314856406878184	0.000414726226639869	0.0219060254525164
ENSG00000115252	278.653444709976	-0.727223884539701	0.28922734346025	0.000415809210764014	0.0219085942616731
ENSG00000265808	3092.39284459442	0.290659208660704	0.0947132457507826	0.000419524031003548	0.0220389657864847
ENSG00000127472	52.1634133934735	-0.0695592090233329	0.174219824418074	0.000420515705018686	0.0220389657864847
ENSG00000110975	99.8312375636673	-0.0460145675217218	0.160164336322753	0.000421405086800732	0.0220389657864847
ENSG00000154227	19.343944894884	1.68434043979663	0.642699619164466	0.000427025033035372	0.0222778749377394
ENSG00000071054	1708.50321134293	0.464556968477161	0.165089207339018	0.000429197405908817	0.0223361922716331
ENSG00000290076	24.6782046967505	0.992338388364406	0.381462777805679	0.000434379137816285	0.0225504522502126
ENSG00000228672	40.5999670421004	-0.14478940668032	0.28111204721308	0.000435508515948328	0.0225538040985368
ENSG00000279674	13.0406322035571	-0.0160549552486981	0.150979724723021	0.000440431020023505	0.0226918900875644
ENSG00000100526	44.5731073602625	-0.14899927351424	0.291609085242076	0.000441068051213529	0.0226918900875644
ENSG00000092421	91.3438174503925	-0.181354553663786	0.4101065408261	0.000441791004897266	0.0226918900875644
ENSG00000175745	99.4236069528133	-0.907074765894002	0.3755639878841	0.000442461727206689	0.0226918900875644
ENSG00000187240	3281.81854038239	0.977854945103656	0.371380443976268	0.000443531584734039	0.0226918900875644
ENSG00000010404	10981.9743371562	0.498031242195138	0.17944308427511	0.000446778802561836	0.0228029441374994
ENSG00000275832	87.2552783572944	-1.21685777131874	0.53368061533751	0.000450514861334741	0.0229035207281534
ENSG00000138792	275.246895685041	-0.128519285725733	0.24636373253263	0.000452484791848978	0.0229035207281534
ENSG00000141424	2457.70556655705	-0.713338885624107	0.285530368064906	0.000453321578205602	0.0229035207281534
ENSG00000163637	1667.48204046491	0.789426439603373	0.297725175667291	0.000453354602099016	0.0229035207281534
ENSG00000235142	237.903906838337	-0.04842484861916	0.161307307141191	0.000455185265900244	0.0229035207281534
ENSG00000171759	59.8908810257176	-0.0169226707281594	0.151104748598082	0.000455237346043745	0.0229035207281534
ENSG00000121361	195.769368285882	-0.831197733271948	0.343014175047849	0.000457580724148282	0.0229601825433034
ENSG00000107731	206.586224965293	-1.206287551094	0.53052699610271	0.000458531571494137	0.0229601825433034
ENSG00000091127	281.821614814468	-0.653840267579147	0.259433228199952	0.000462734096343904	0.0231159690911798
ENSG00000159387	84.7828717719208	-0.0516541507469965	0.162935295200478	0.000466505832890921	0.0232495530505002
ENSG00000106780	2220.2337613997	0.705337768681862	0.267547820948933	0.000469845150663415	0.0233552389143663
ENSG00000172638	214.481242151675	-0.762700027212581	0.312100045098289	0.000470831736765707	0.0233552389143663
ENSG00000135577	77.3317313099094	-0.0432716328696667	0.158934445949729	0.000473879652783077	0.0234515068355102
ENSG00000245017	11.2433211228521	-0.127308416540298	0.24314368340256	0.00047771175385329	0.0235191745454524
ENSG00000146409	512.379021959797	-0.660133565557456	0.26524047828038	0.00047901232650363	0.0235191745454524
ENSG00000129675	372.084179276324	-0.653391686205901	0.260783065805104	0.00048234352364531	0.0235191745454524
ENSG00000135480	5.18614263782987	-0.0289462422471775	0.153906832917285	0.000482477730870259	0.0235191745454524
ENSG00000135451	14.7508838469583	-0.0618791224996337	0.168923480753033	0.000482555477927753	0.0235191745454524
ENSG00000175602	128.030862060413	-0.66772902882032	0.26688302173847	0.000483692849789919	0.0235191745454524
ENSG00000154781	475.561885746944	0.445047634681065	0.159274153620042	0.000483818577764423	0.0235191745454524
ENSG00000081189	815.719421225528	-0.777807044518041	0.323417293684122	0.000484130121420955	0.0235191745454524
ENSG00000255007	9.13561055090308	1.79528680538904	0.699876722887459	0.000489810436986601	0.0237406747501446
ENSG00000261408	14.9788880616919	-0.0829342754555215	0.185198129305015	0.00049514531072491	0.0239444585079094
ENSG00000287594	33.4404627195139	-0.219351648409866	0.826942324432928	0.000496729831533588	0.023945374104726
ENSG00000148344	32.0662486407606	-0.0988014127972787	0.20187503175611	0.000498058900475212	0.023945374104726
ENSG00000152254	10.3669321098997	3.41237056554982	1.35339930280314	0.000499384469174438	0.023945374104726
ENSG00000116874	244.689034904871	-0.479442838210544	0.180318041813481	0.000499686292162263	0.023945374104726
ENSG00000187957	904.579534490231	-0.0350164211058572	0.15571664135651	0.000502107975986792	0.0240071084410299
ENSG00000139364	1761.44095911122	-1.24937024971554	0.567840363667313	0.000503691842282234	0.0240243971840414
ENSG00000131462	295.175900344005	-0.733360797588799	0.298080389167613	0.000504738055186178	0.0240243971840414
ENSG00000141433	371.142271040879	-0.024742826056394	0.152699281322935	0.000511994998454614	0.0243151705432
ENSG00000183873	99.6859445433261	-0.0812315031456074	0.183688731256038	0.00051642377955619	0.0244706310397755
ENSG00000174705	242.741848891057	-0.962884407221861	0.417357815993763	0.000520399335843979	0.0246039694922128
ENSG00000248859	6.19788846600507	-0.0238508211677022	0.15250507874823	0.000527137317433783	0.02475077749566
ENSG00000185442	1111.89770612542	0.479989004100705	0.175638843055616	0.000527403437041216	0.02475077749566
ENSG00000185215	122.177370533578	-1.02579910635341	0.450713956534361	0.000527631882537591	0.02475077749566
ENSG00000140832	162.354651929884	-0.931515580907863	0.401902391595549	0.000528522268748291	0.02475077749566
ENSG00000177669	23.2507697864651	-0.0348690135702432	0.155668101313168	0.000529902971192236	0.02475077749566
ENSG00000107821	55.3698362520074	-1.00094559451914	0.434766642805883	0.000530515697230048	0.02475077749566
ENSG00000182963	157.428355379408	-1.20467039565618	0.548729029774703	0.000534235752595079	0.024850066400095
ENSG00000161544	116.94256446794	-0.840952079939433	0.355820491505709	0.000536138684740961	0.024850066400095
ENSG00000120162	240.486431490441	1.18627205880381	0.462954976269055	0.00053616355907858	0.024850066400095
ENSG00000185818	28.1979169982236	-0.0469873505961224	0.160613111715673	0.000544370480819603	0.0251753518651528
ENSG00000196277	38.1275835981008	-0.0558787350094189	0.165234010649792	0.000546818781028878	0.0252334827907901
ENSG00000108387	218.698274240236	-0.81636857957364	0.346723069409652	0.000549016736213847	0.0252798336733598
ENSG00000138193	246.425828562703	-1.07761798082155	0.482886666374933	0.000550918881357617	0.0253123922473659
ENSG00000114209	1267.8651607408	0.53818324046842	0.20149016967293	0.000554948996901202	0.0254423694878016
ENSG00000135503	1936.44377222414	0.554955291696442	0.208669220965807	0.000557216934401109	0.0254911703834771
ENSG00000160013	30.9400935109106	-1.21123630546282	0.533596090777632	0.000564575670529001	0.0257543210828292
ENSG00000171132	291.365258009727	-0.91274154692521	0.39910870301121	0.000565401034111496	0.0257543210828292
ENSG00000100968	687.916201706085	-0.0995178008297082	0.20264235205591	0.00056749088404239	0.0257940438088023
ENSG00000063660	172.724924295962	-0.182868376954476	0.414973847592037	0.000570099170655346	0.0258571103504302
ENSG00000088992	57.1362588132621	-0.096119934228657	0.198666116684415	0.000573547629193612	0.0259579323374998
ENSG00000031081	240.307295059254	-0.912387860304254	0.399415377974826	0.000574937772125929	0.0259653666341136
ENSG00000187045	132.703911456083	-0.0241313474566095	0.152551753693455	0.000580684557132927	0.0261180044855725
ENSG00000141480	279.69929993926	-0.530839983809124	0.209206707188098	0.000582254125550935	0.0261180044855725
ENSG00000115107	31.392957637197	-1.19896911572266	0.538169769240964	0.000582790222563027	0.0261180044855725
ENSG00000289183	11.7229008465153	-1.40122845663451	0.609939924173049	0.000583277246998341	0.0261180044855725
ENSG00000142910	271.790985618321	-0.901640436781593	0.397349718997917	0.000585244195016639	0.0261180044855725
ENSG00000102057	35.5315491110505	-0.950022955255014	0.411349374008301	0.000585766948320582	0.0261180044855725
ENSG00000185361	83.7269763289287	-1.15752312261593	0.528958049953231	0.000586949158922266	0.0261180044855725
ENSG00000171227	27.9559336078086	-1.33729907225633	0.613171934999936	0.000591710563743796	0.0262746780936212
ENSG00000106799	4803.31694842384	0.812294948940933	0.317807726339635	0.000598046089769203	0.0264812881351259
ENSG00000120889	391.947208233605	-0.990063933779266	0.445411809663596	0.000598863935448058	0.0264812881351259
ENSG00000185252	322.818142510822	-0.393539801730595	0.145268411808006	0.00060393789320312	0.026596691920959
ENSG00000130287	8.12068073636499	-0.0354988301355449	0.155985697680502	0.000603985119398579	0.026596691920959
ENSG00000174607	1616.33852913863	0.796117100270938	0.314324988121033	0.000609350693273186	0.0266835113039083
ENSG00000177994	20.0425247065462	-1.28198711682249	0.584985582990778	0.000609665594314358	0.0266835113039083
ENSG00000119681	737.708972847814	-0.93700976221048	0.419205018241547	0.00060973605925554	0.0266835113039083
ENSG00000101442	195.360159143581	-0.442310003260651	0.167865937861881	0.000615696728405304	0.0268888090811397
ENSG00000012124	17.8111730375488	-0.0774974115046215	0.180335409283475	0.000618362746405623	0.0269496735218467
ENSG00000136574	18.3877325475551	-0.0222090875356408	0.152097649924081	0.000621327247036336	0.0270232698551881
ENSG00000114439	6610.31684032677	0.55550311974325	0.212980333833565	0.000635030231257996	0.027475154086733
ENSG00000179935	35.9222203716152	-0.0669548773215003	0.172218884662327	0.000635074538567572	0.027475154086733
ENSG00000110427	384.650793203099	1.96445790594245	0.77341192623644	0.00063560858800336	0.027475154086733
ENSG00000183087	929.177924064029	-0.596178233721844	0.24520241939491	0.000641712398161446	0.0276617643082924
ENSG00000088899	610.633510433093	-0.8559183015336	0.379983212339064	0.000642537559118072	0.0276617643082924
ENSG00000139880	21.9937221862434	-1.15589028373569	0.518628333920993	0.000649532913348648	0.0279062000763443
ENSG00000186564	75.601786501213	-0.15411502519024	0.303784862470637	0.000653161082245757	0.028005273042606
ENSG00000183134	47.9605673266253	1.5071788190663	0.605783275132435	0.000655596244027804	0.0280528970601069
ENSG00000235447	20.9438534110891	1.15184011080598	0.474411789414839	0.000662099453664532	0.0282278792586353
ENSG00000111344	8.51133897278318	-0.0405584489542653	0.157814153992471	0.000662350974531029	0.0282278792586353
ENSG00000204103	288.594839402094	-1.26537042623755	0.613458197169257	0.00066511528229356	0.0282887686631725
ENSG00000142627	48.5281586698597	-0.84283744901412	0.369872643764837	0.000673956172869239	0.028584577196449
ENSG00000159399	116.275361335677	-0.0745483519829982	0.177908633063868	0.000675531951941657	0.028584577196449
ENSG00000020181	490.699450339304	-0.866853750617258	0.390051608860078	0.000676118841198288	0.028584577196449
ENSG00000204241	16.3072223072882	-0.0522798182127833	0.163205773465894	0.000679943401164991	0.0286513028660949
ENSG00000198624	381.668248609946	-0.168887341239055	0.35106218104384	0.000680402499487547	0.0286513028660949
ENSG00000234944	63.302137295102	0.995186063689587	0.40544317853991	0.000691346635550473	0.0290543910468146
ENSG00000183386	25.377780806733	-1.06970657651326	0.480446088787693	0.000694430737771612	0.0290910283196664
ENSG00000154864	103.48604236481	-0.151490605356907	0.295875401593157	0.00069496531465706	0.0290910283196664
ENSG00000138028	541.244001979494	-0.616421256677206	0.258721056981001	0.000696924651529949	0.0291038539721623
ENSG00000100060	71.9830481847948	-0.646012671746033	0.271080919222419	0.000698019820492821	0.0291038539721623
ENSG00000169908	800.359047706623	-0.704120617646878	0.307084571652442	0.000709843127726965	0.0295386783661785
ENSG00000122863	172.76982925291	-0.188868889558774	0.444348469608249	0.000717287832219309	0.0297899481847788
ENSG00000162627	742.594653669872	0.629272211589458	0.250482807411534	0.000719188990266812	0.0298094636203851
ENSG00000144063	124.665824818853	-0.867826040125212	0.39289455138017	0.000720572464644595	0.0298094636203851
ENSG00000163950	1097.83583926003	-0.397948191634529	0.151403331970636	0.000724193282062389	0.0298638743671568
ENSG00000138669	1298.88005892448	1.55109943941203	0.630480340986137	0.000724707588155356	0.0298638743671568
ENSG00000166825	189.856599650194	-0.0999129739672567	0.202837844085731	0.000726680950012788	0.0298870469946036
ENSG00000167680	88.6062400773879	-0.103037141701375	0.206655642365204	0.000728694189435848	0.0299117667179083
ENSG00000145545	2480.47333862247	-0.133025355146155	0.253695697424048	0.000749173295087681	0.0306929198515516
ENSG00000243449	50.695792150243	-0.10841351524794	0.213563902881805	0.000751450936072257	0.030726799762445
ENSG00000189056	987.32915260755	-0.0400006114813889	0.157705963148668	0.00075454708194251	0.0307611486613388
ENSG00000169174	27.5377818246055	-0.054428349126378	0.16435565739906	0.000755983702759901	0.0307611486613388
ENSG00000236924	19.2556373003649	-0.0889639218729774	0.190859082281753	0.000756647866132738	0.0307611486613388
ENSG00000113319	100.092266292249	-0.841070068440418	0.380998193851514	0.000759965160893881	0.0307984639782838
ENSG00000255282	6.89451345411757	2.60079663387975	1.05152547321459	0.000760473852067532	0.0307984639782838
ENSG00000146282	993.974215773601	0.284844581750396	0.0988257056588942	0.000765428938721703	0.0309399815860007
ENSG00000178199	14.1056965462262	-1.29184582186314	0.6336016977904	0.000769156651377158	0.0310314419672754
ENSG00000014257	720.146757482822	1.87922533907392	0.764405580204342	0.000772504997116713	0.0310746946115798
ENSG00000103187	291.807625674925	-0.912695944614352	0.42361935513542	0.000774144992022785	0.0310746946115798
ENSG00000151413	394.263549955123	-0.545695291352482	0.226799662778243	0.000774630034224737	0.0310746946115798
ENSG00000100678	10.8240099294393	-2.82643136845566	0.588451119219384	0.00077916136101629	0.0311973852319207
ENSG00000256923	37.1376903854746	1.14037413910251	0.475911246596765	0.000783973772081607	0.0313101838035614
ENSG00000158014	60.0162966664954	-0.0649842077171803	0.170814066161592	0.000784934970005719	0.0313101838035614
ENSG00000185306	7.71605292119516	-0.0192706345200308	0.151528827234602	0.000788574487671028	0.0313962335025565
ENSG00000066468	115.766627575529	-0.0826137382409263	0.18472196642383	0.000791940369457459	0.0314710862391716
ENSG00000177508	21.4990624026394	-0.0588039109282069	0.167600552573299	0.000794954882058327	0.0314888420691771
ENSG00000135525	1618.84959898434	0.475599093846662	0.183698440442511	0.000795360488504308	0.0314888420691771
ENSG00000158985	4926.91202785416	0.495820815428434	0.192868684326826	0.000797265150604928	0.0315053603637369
ENSG00000276045	92.628334610854	-0.655306378843568	0.284050276295537	0.000801403446287632	0.0316099188004066
ENSG00000074317	74.8473017999611	-1.16632677842068	0.5759280258617	0.000806624107537178	0.0317567011556598
ENSG00000107968	80.64757341378	-0.741186095693494	0.332106948731226	0.000810600479652081	0.0318540422254373
ENSG00000166897	10.6919994137148	-0.0394281255417667	0.157339565222041	0.000819897424027259	0.0321597172931877
ENSG00000058335	197.183589758794	-0.0298290904771079	0.154041829983098	0.000823050410270812	0.032223716709697
ENSG00000226530	49.8632516387102	-0.0647168104744891	0.170616728976011	0.000827510821362241	0.0323381824747177
ENSG00000120594	2030.25633253577	-1.15109861001915	0.579924188132698	0.000829027575835499	0.0323381824747177
ENSG00000156232	277.788261187714	0.537153870105607	0.213891491069054	0.000831048325405466	0.0323574165081125
ENSG00000007908	44.46339642235	-0.0697484445633951	0.1741526770083	0.00083589378125741	0.0324863599647949
ENSG00000115896	639.405920054611	1.01755747200416	0.426091546411143	0.000843768545636714	0.0327323471888851
ENSG00000132840	49.9858297442207	-1.08384055588148	0.530648645802463	0.000848978449256284	0.0328304054072313
ENSG00000134716	58.1920104321258	-0.118293985884844	0.227710342492238	0.000849396259060609	0.0328304054072313
ENSG00000160282	2799.24488615137	-0.125271920502695	0.239111055048313	0.000852791193666665	0.032901585196819
ENSG00000167981	334.979490930878	0.335224099213224	0.122111238519789	0.000855742820485725	0.0329554339649239
ENSG00000152661	612.316881155839	-1.17814623043753	0.60375904654263	0.00085986577418053	0.0330541142702683
ENSG00000130224	916.523378121606	0.600837162710006	0.243710399158792	0.000864070692002713	0.0331555821146911
ENSG00000078053	123.779760740261	-0.0704756441647147	0.174652570092289	0.000865774987736148	0.0331609041866896
ENSG00000259937	5.09907580830358	-0.0311190507965519	0.154414497495272	0.000867886170712912	0.0331817635051809
ENSG00000133874	53.0846015958743	-0.82051660671187	0.375150159259506	0.000872906105137592	0.0333135571403952
ENSG00000203883	25.0739185556655	-1.02392255863628	0.479677763230162	0.000880694652161959	0.0335503478910835
ENSG00000110057	240.215202610397	-0.789503689454435	0.368662190831415	0.00088876659051162	0.0337970649077677
ENSG00000159753	64.9466405107462	-0.179790718098026	0.392817692058703	0.000891977255309242	0.0338583696141668
ENSG00000125898	38.4632935130796	-0.704131021412496	0.311372678119614	0.000894570979013552	0.0338960785446977
ENSG00000165322	4175.44360426529	0.315321790211076	0.113668742234651	0.000900453645717437	0.0340580511963233
ENSG00000179776	293.467724097707	-0.746603881419274	0.345354134437027	0.000906151833032029	0.0342124812396638
ENSG00000147180	1465.8723976987	0.761415123618358	0.321549518683315	0.00091129084194116	0.0343452870518785
ENSG00000196569	1496.46189249537	-0.994886186051679	0.49685762240618	0.000913207805063613	0.0343564023428994
ENSG00000157214	3857.39517029029	0.78731637982204	0.329869124123678	0.000916892250749965	0.0344338559630053
ENSG00000275131	938.590828678776	0.709238675518236	0.296554471271581	0.00092570103096242	0.0346539600628421
ENSG00000235109	560.712194730965	-1.13941493490632	0.591547744651876	0.000926025277162015	0.0346539600628421
ENSG00000140443	1118.02549664231	1.43850071411709	0.611319840580784	0.000934054252253941	0.0348734060386045
ENSG00000205362	29.0135741526396	-0.0574829714407456	0.166045457287612	0.000937307289735693	0.0348734060386045
ENSG00000249242	117.767610885806	-1.12070323260119	0.574542150687827	0.000938668705921762	0.0348734060386045
ENSG00000287003	68.7597286402945	-0.104989543728188	0.208842515083077	0.000939769940377877	0.0348734060386045
ENSG00000171431	18.3227631037327	2.60375275832966	1.07873234965256	0.000940121564045284	0.0348734060386045
ENSG00000130707	1172.14539606619	-1.02332991445442	0.520757696133226	0.00095153175461188	0.0352349547105494
ENSG00000178104	15716.7107185915	0.44486644053026	0.173935375118411	0.000956803158160554	0.0353683205811495
ENSG00000137843	27.3666835704995	-0.0624398056721475	0.169076690934387	0.000958984602321504	0.0353872001076163
ENSG00000074657	664.121060177157	-0.710169334272806	0.332864420589984	0.000967809126869012	0.0356507219412392
ENSG00000166343	49.2481489886618	0.902746153648594	0.391550045436891	0.00100438225540594	0.0369337162356828
ENSG00000103888	23.3492458720183	-0.0812726599640754	0.185358827218996	0.00102060824682028	0.0374653436324094
ENSG00000277399	1206.41525049533	-1.03343663271633	0.54634331724668	0.00102390435209552	0.0375213115600956
ENSG00000111348	637.583277208519	-0.710014476130906	0.342673836513519	0.00102921452906771	0.0376320975489882
ENSG00000204970	23.2220934664517	3.1501343319279	1.31350403186378	0.00103269346054506	0.0376320975489882
ENSG00000023171	755.104415231586	0.977423394521224	0.42416075078047	0.0010330696918702	0.0376320975489882
ENSG00000289192	9.10755100197039	-0.0245455581438277	0.152623872109075	0.0010355545728739	0.0376320975489882
ENSG00000105639	80.5564551912815	-1.09320306744345	0.573275623976986	0.00103811977380158	0.0376320975489882
ENSG00000110723	281.162226290329	1.06750710572588	0.46523017562282	0.00103938059327324	0.0376320975489882
ENSG00000070882	73.669744689303	-0.876588358580135	0.436785540085287	0.00104080798553688	0.0376320975489882
ENSG00000169758	27.4020330649169	-0.0469551603213046	0.160506123120465	0.00104114107755569	0.0376320975489882
ENSG00000170074	5.98032368212384	-0.0575096289121263	0.165739622529156	0.00104415920209017	0.0376328926620578
ENSG00000166454	5241.33002946363	0.468914541009773	0.188070133916302	0.00104616795737205	0.0376328926620578
ENSG00000100292	89.5004960642903	-2.08634415656451	0.371099447004374	0.00104649326178896	0.0376328926620578
ENSG00000118007	3119.80739083166	0.426419743018675	0.16812976694071	0.00105385805650422	0.0378335042285013
ENSG00000166407	46.3275082005002	1.78113480760854	0.775506410665654	0.00107434583210739	0.038503754771348
ENSG00000100422	2584.55879407597	0.583270763469316	0.244342123846292	0.00108371406182142	0.0387738978774316
ENSG00000164171	176.605159222279	-0.909906600016965	0.462786368845008	0.00108699123870334	0.0388255673304814
ENSG00000171877	38.0987520279421	-0.166973130344409	0.339455132503877	0.00109193345637655	0.0388888805544177
ENSG00000167210	10.1465216833097	-0.0544242758779573	0.164290548309732	0.00109314301436397	0.0388888805544177
ENSG00000150636	152.100131287114	-0.779508118262575	0.380548283476353	0.00109427188567268	0.0388888805544177
ENSG00000289971	5.38112625145584	-0.0493418496527092	0.16168867197305	0.00110781761990736	0.0393043299954066
ENSG00000223783	8.99024712813312	-0.0247700634820422	0.152689925313448	0.00112148899831921	0.0396338585097652
ENSG00000074660	74.9941790046179	-0.735243514244997	0.35113957275907	0.00112163893502505	0.0396338585097652
ENSG00000131634	155.323996483581	-0.730847412674904	0.351554183109943	0.00112271918728384	0.0396338585097652
ENSG00000100373	11.1952869370097	-0.0459398083641587	0.159985267549547	0.00114469515283936	0.0403424093715315
ENSG00000154217	187.079760885275	-1.05376221630412	0.569830952034962	0.00115026714357376	0.0404714424718203
ENSG00000065675	75.4185638719561	1.43441250782758	0.636948694407595	0.00115241722946996	0.040479849647435
ENSG00000172716	444.06296112844	-0.675706275011865	0.320946881127747	0.00115482978258673	0.0404974331539231
ENSG00000112303	28.0807583818939	-2.10652973892795	0.38508689842503	0.00115696394993442	0.0405052122703487
ENSG00000149970	201.683634853331	-0.0625791396727039	0.169106432990356	0.00116476845916317	0.0406894369532017
ENSG00000167088	514.912126451406	-0.643966955029995	0.302474559215113	0.00116606809076972	0.0406894369532017
ENSG00000230838	4.88158522305469	-0.0544811569670374	0.164330328209866	0.00117109330773911	0.0407975778802994
ENSG00000134444	1023.95639298775	-0.530317659115803	0.236675492249173	0.0011757264802996	0.0408901560830509
ENSG00000155158	1428.82649632028	0.794913405591049	0.350748160238239	0.0011776117846495	0.0408901560830509
ENSG00000175175	533.583789451375	-0.137831829387903	0.26185381856653	0.00118282923797169	0.040976856830386
ENSG00000084674	993.301763952563	-0.0795155978139608	0.181764505826638	0.00118397792267581	0.040976856830386
ENSG00000237424	21.5707995606614	-1.10562439027598	0.575358534330241	0.00118654048954937	0.0409985548273168
ENSG00000187123	6.05441230794489	-0.0790334604010761	0.181436989667359	0.00119133217909602	0.0410815064216985
ENSG00000149257	604.889175181579	-0.996362347659297	0.540357623511379	0.00119282028465817	0.0410815064216985
ENSG00000183281	63.5515537924099	0.859003111639755	0.385331635909516	0.00120196939939579	0.0413294055983802
ENSG00000204516	21.3171723493263	-1.07315456335303	0.5566456218665	0.00120612545915583	0.0413526201393071
ENSG00000175352	39.2145829869455	-0.130837555226374	0.24813626025228	0.00120654923025786	0.0413526201393071
ENSG00000168301	802.010237528158	0.541137043766909	0.228646917739083	0.00121154372162349	0.0414567165875723
ENSG00000103569	22.4821245714183	-0.0448589773629168	0.159979715553128	0.00121797523144725	0.0416095699633617
ENSG00000173898	888.347862525802	-0.115655328473343	0.222987443121013	0.00122822586143095	0.0418075897301254
ENSG00000130635	679.191989178698	-1.10360510879395	0.624655128477067	0.00122960225341899	0.0418075897301254
ENSG00000231738	81.0691469216174	-0.143050167805881	0.272742297823789	0.00122969304574232	0.0418075897301254
ENSG00000153250	703.621664800656	-0.929549972930362	0.497484903001358	0.00123647806914034	0.0419582036707301
ENSG00000251003	2.28564928222049	-0.0425934048695952	0.158520679491264	0.00123777172406969	NA
ENSG00000166965	83.893426794333	-0.836674678547983	0.42750161893491	0.00123808494850131	0.0419582036707301
ENSG00000173269	405.027916026386	-0.622953367748042	0.293888742135646	0.00124089599994314	0.0419862910140505
ENSG00000187720	167.55598285524	-0.16695043182087	0.337700759313222	0.00125419913289083	0.0423687270075929
ENSG00000127564	10.2582567410397	-0.08074687091396	0.182652803865433	0.00126281177677482	0.042591745611254
ENSG00000198324	164.414550527712	-0.461526446613587	0.198887126739318	0.00127517964629396	0.0429405088841851
ENSG00000112667	337.957905731577	-0.593213730335961	0.278037981097188	0.00127755804649605	0.0429523126711631
ENSG00000171492	1977.16722702107	0.334274696628466	0.128380713878267	0.00128693128458709	0.0431336442588634
ENSG00000106236	737.992623081662	-0.0936676245998434	0.195165652975299	0.00128714231906596	0.0431336442588634
ENSG00000147255	60.9842354582623	2.27573535820181	1.00249317985763	0.00128906080052219	0.0431336442588634
ENSG00000286326	7.71162469100116	-0.0692993977757828	0.173624706847378	0.00129451389234657	0.0431682188071757
ENSG00000198759	25.7298618460633	-0.0634087756509419	0.170518765015414	0.00129466049074836	0.0431682188071757
ENSG00000257259	34.6921796005286	-0.0677507351680815	0.17254063228133	0.00129620826029761	0.0431682188071757
ENSG00000100300	102.811042965993	-0.871189080394308	0.457637425189674	0.00130637864049355	0.0434301794671865
ENSG00000118257	1092.56581957189	1.22696915656182	0.56052050281933	0.00130817499174095	0.0434301794671865
ENSG00000181788	1027.99249449144	0.857930915502974	0.388344671523977	0.00132330952659609	0.0438638796288446
ENSG00000177426	117.119483694156	-0.912744941385408	0.490924591439135	0.00132596750520614	0.0438833089496424
ENSG00000268964	10.961377997464	-0.0323826727398039	0.15480925997136	0.00133027263375525	0.0439523101231013
ENSG00000054598	63.6689003145468	-0.190033247492852	0.43569548578355	0.00133220259189987	0.0439523101231013
ENSG00000114126	1563.9374262348	0.60128681262027	0.263367935012666	0.00133668906901421	0.0440317436559721
ENSG00000226258	182.428249307799	-0.0717470359935744	0.175442501604459	0.00133971956978102	0.0440630438005152
ENSG00000117009	68.9239069247684	-0.0638240502365111	0.169858856357486	0.00134744224856825	0.0441662292913695
ENSG00000135862	2003.90279379713	-0.912029548920597	0.499957071299241	0.0013483012236298	0.0441662292913695
ENSG00000102934	137.934685814923	-0.864680380228934	0.461988501629767	0.00134911242866324	0.0441662292913695
ENSG00000138315	7.9828475007885	-0.0425554453272153	0.158550067800287	0.00136324942843358	0.0445601638019317
ENSG00000138172	105.401145276704	-0.808907140985626	0.421266226438542	0.00136762918156819	0.0446344432893618
ENSG00000187498	3334.10636480575	-0.985417121220497	0.561612646340063	0.00137181813353501	0.0447022767483156
ENSG00000167971	121.495522484285	-0.891669547213744	0.483719458147153	0.00138883826356547	0.0451873782804612
ENSG00000241635	43.4328940293051	-0.0632059216846515	0.169463137213983	0.00139990684759991	0.0454776486794688
ENSG00000012232	961.398235365263	0.451920688359451	0.188932654172255	0.00140287747828796	0.0454915205379708
ENSG00000270419	15.5946091006175	0.827694140413985	0.388602602729565	0.00140462935800165	0.0454915205379708
ENSG00000087266	318.323156670463	-0.594818187951626	0.286609458464499	0.00142279767188446	0.0459226283821129
ENSG00000197291	62.43688013106	-0.21519748961007	0.638525337357788	0.00142411427956579	0.0459226283821129
ENSG00000223953	142.591060576581	-0.543417048451274	0.252825046981284	0.00142444487262396	0.0459226283821129
ENSG00000175970	2554.02449738935	0.455755694936948	0.191560243447173	0.0014368862687029	0.0462533253151918
ENSG00000099822	92.8222303411541	-0.191855145504222	0.443998910885334	0.00144718414439065	0.046514123463336
ENSG00000138756	579.565640980525	-0.527594546798945	0.246302502761001	0.00145862772193835	0.0468108996642065
ENSG00000163909	401.173770083922	-1.01785639393715	0.596655949953938	0.00146306531385384	0.0468568497429682
ENSG00000134072	286.234263314462	-0.387268780657929	0.162714210043415	0.00146634893461463	0.0468568497429682
ENSG00000204682	68.7762355019666	-0.125937316244045	0.238772375358245	0.00146669616069062	0.0468568497429682
ENSG00000173638	41.5793063206214	-0.176836072866412	0.371067853839573	0.00146929877342036	0.0468693031924949
ENSG00000168702	5459.77569076899	0.88914329219703	0.413858616219324	0.00147514951395199	0.0469851757218301
ENSG00000158163	17.7068721439533	-0.170992451754651	0.349015015538428	0.00149283410004657	0.0474770556652948
ENSG00000248383	862.778634493414	0.782414549289978	0.361225989398759	0.00149660398859929	0.0475255908283682
ENSG00000131015	12.187355083433	-0.0586899963344145	0.166631458639969	0.00149931298506026	0.0475403418211995
ENSG00000246100	41.4382340327334	-0.0458909091074649	0.159925813601506	0.00150402897405574	0.047547343092789
ENSG00000053918	21.1813634401908	-1.08346112596544	0.612019331725728	0.00150506369564187	0.047547343092789
ENSG00000196932	91.9378133901076	1.39470257160417	0.655868054079373	0.00150626822223981	0.047547343092789
ENSG00000007314	8.30805715564982	-0.0530465679901792	0.163177181704331	0.00151590521521234	0.0477662605469757
ENSG00000278023	4.64087301248984	-0.0949528690443155	0.196298633546505	0.00151771367490272	0.0477662605469757
ENSG00000134109	1216.96692011422	0.393672481248925	0.16138163696425	0.00152151567015632	0.0478148715275683
ENSG00000152242	862.407724416272	-0.429034374885301	0.189453488568833	0.0015323911840918	0.0480209623157239
ENSG00000175567	332.932772870383	-0.948911487073069	0.550648492187226	0.00153260802254045	0.0480209623157239
ENSG00000149403	141.3763758872	-0.0444640877053948	0.159314823338137	0.00153607265644714	0.0480584267890797
ENSG00000146072	1245.09333519465	0.591743987039234	0.264589566429231	0.00154399513418663	0.0482350456300987
ENSG00000287263	16.1440349127348	-3.16027196424032	0.407053357531358	0.00155057026900898	0.0483691146802345
ENSG00000257431	5.08770558019975	2.10711435260958	1.00984273560583	0.00156322932945223	0.0485866713092139
ENSG00000244219	41.3361592519397	-0.161799100082826	0.31950337175854	0.0015654962555239	0.0485866713092139
ENSG00000274641	86.6384165379628	-0.0809958850207533	0.18287049440608	0.00156578526637233	0.0485866713092139
ENSG00000172458	18.2517201612001	-0.796816751594488	0.405118424283771	0.00156672000869615	0.0485866713092139
ENSG00000162636	996.726728559649	-0.506427217527178	0.237061430400078	0.00157455743031629	0.048690047635627
ENSG00000157193	527.747652658674	0.854038030662482	0.401175865124424	0.00157465099052946	0.048690047635627
ENSG00000228649	23.632456759293	-0.900037785870871	0.492845778692395	0.00158035336483733	0.0487951379309321
ENSG00000034677	3337.41719619428	0.503811952775203	0.220789042232625	0.00159272518570396	0.0491055489932977
ENSG00000145703	782.564157785841	-0.933393665429189	0.54771554053186	0.0015963862890365	0.0491093626349726
ENSG00000131171	7082.13752540677	0.73033848070361	0.338747210110458	0.00159748599478288	0.0491093626349726
ENSG00000250138	13.6224844968022	-0.0951157982127199	0.19666888352758	0.00160132179083314	0.0491350245824908
ENSG00000255508	109.874503854016	0.690096540801407	0.320961309340438	0.0016033961288982	0.0491350245824908
ENSG00000121068	170.68528750326	-0.156051215853123	0.303036716175961	0.00160648101099837	0.0491350245824908
ENSG00000117791	95.4737858501877	-0.783165352083453	0.43041799154188	0.00160759983172023	0.0491350245824908
ENSG00000152104	425.899775176251	-0.133203802969615	0.251441488799521	0.00161753500460492	0.0492978873898587
ENSG00000092853	51.5813574259263	-0.101195852855759	0.203372931498473	0.00161758329332665	0.0492978873898587
ENSG00000137310	105.969353144401	-0.948594592568217	0.55862324524	0.00162305319194721	0.0493935196244739
ENSG00000101220	319.4301802099	-0.48496619562807	0.224591487862901	0.00163125706345547	0.0495719596284795
ENSG00000171680	58.7889587365113	-1.01711767616877	0.610684693902473	0.00163655123335114	0.0496615926556024
ENSG00000164283	109.505810895591	-0.10281349222863	0.205351841272322	0.00164072617753911	0.0497170546015105
ENSG00000165271	552.000513878529	0.367299898648872	0.150092764949028	0.00164946890135256	0.0499105725707837

### Sheet: Supplementary table 2
Supplementary table 3 - Differentially expressed genes from the MultiCNV group
ENSEMBL ID	baseMean	log2FoldChange	lfcSE	pvalue	padj
ENSG00000101746	275.466642378747	-5.65235831181752	0.794860469372953	3.95846550007772e-14	8.59382860066874e-10
ENSG00000223653	26.3927959199231	3.29740895944014	0.469867067025631	8.83453521174241e-14	9.58988797234639e-10
ENSG00000088833	864.465881044392	0.746947105390025	0.109065871901865	6.59293437627088e-13	4.77108684362803e-09
ENSG00000134716	58.1920104321258	2.4577782619203	0.365124127892623	9.52834899641834e-13	5.17151141780605e-09
ENSG00000100575	304.805283987696	0.850029683089016	0.126945003938918	1.66266739253751e-12	7.21930181839788e-09
ENSG00000146285	51.2132619206086	-3.0507879099796	0.477994203316337	7.35932869455529e-12	2.66285043264659e-08
ENSG00000091513	470.102652422924	4.82236374557546	0.757054493664617	1.13891277193029e-11	3.53225661122951e-08
ENSG00000241635	43.4328940293051	3.30313473060579	0.538083887996432	4.59158408663904e-11	1.24604113151167e-07
ENSG00000183091	306.719659942889	4.1655490675839	0.706314018565623	1.93194246937672e-10	4.57029000726342e-07
ENSG00000015475	236.271682832247	1.38882806815757	0.235113100311884	2.10515431011673e-10	4.57029000726342e-07
ENSG00000176890	60.2696798208471	2.09445769462331	0.361965640753156	3.81894212190219e-10	7.53720304240877e-07
ENSG00000156345	133.637090512665	-1.09692328155228	0.189445396654581	4.21930519937339e-10	7.61116195774169e-07
ENSG00000144331	201.146587800825	-3.58868848955066	0.633892296986584	4.77123592699424e-10	7.61116195774169e-07
ENSG00000135697	233.174321409719	-1.85270150511032	0.324812863305592	4.90816524221021e-10	7.61116195774169e-07
ENSG00000235106	604.438368374726	-0.86064334083283	0.150083167308656	6.44408715984317e-10	9.32674214934635e-07
ENSG00000111206	39.28761801698	3.25425120006461	0.58200099877557	1.16834151036632e-09	1.45334826492188e-06
ENSG00000100528	2982.66893893641	0.781085414589028	0.138035660471382	1.17188599722357e-09	1.45334826492188e-06
ENSG00000277586	867.20650503789	-0.0755524157224941	0.223502707910601	1.20498704599695e-09	1.45334826492188e-06
ENSG00000100526	44.5731073602625	2.14594796416155	0.390277238994234	1.95900800034024e-09	2.2384244045993e-06
ENSG00000182224	384.553176615843	-0.660856696410674	0.119158339747871	2.62288421292901e-09	2.84714081313444e-06
ENSG00000143228	34.4936133502268	2.46470960254337	0.453573594646515	2.84390303673105e-09	2.94005404416338e-06
ENSG00000204789	23.786717063705	-0.0898890533910351	0.233241750278596	4.48438384433719e-09	4.42527151184365e-06
ENSG00000178235	123.007446175695	-0.0960881847979835	0.23807251595372	5.58298998661661e-09	5.26985706997594e-06
ENSG00000159399	116.275361335677	2.86736446534726	0.541212002044912	6.22586255508549e-09	5.44313982646912e-06
ENSG00000146670	39.68268150219	1.72428753739199	0.326167311126542	6.26800993375072e-09	5.44313982646912e-06
ENSG00000048342	642.565383725213	-0.819330710240591	0.154437395432396	7.61763084306968e-09	6.21293296841341e-06
ENSG00000174628	211.40159258906	-0.859096266759967	0.162163856289297	7.72681668112216e-09	6.21293296841341e-06
ENSG00000106484	443.300686159322	0.889038727407245	0.170038346265439	1.21937989558436e-08	9.16167856236454e-06
ENSG00000187889	167.00664543847	3.17838173325971	0.615000032442173	1.22380782270185e-08	9.16167856236454e-06
ENSG00000189057	92.1852443660601	2.75940682939086	0.536381931231773	1.37944211145834e-08	9.92872477846962e-06
ENSG00000162482	148.914341288929	2.56217968296357	0.498024882514771	1.41773591954195e-08	9.92872477846962e-06
ENSG00000124151	1954.52762762828	0.58939832958786	0.111883568812059	1.53167285458788e-08	1.03914430228446e-05
ENSG00000235109	560.712194730965	1.70763874645017	0.337221925237926	2.16096087385073e-08	1.4216503203424e-05
ENSG00000182010	45.5971828174015	1.90709985283561	0.381870259847622	2.7928124455744e-08	1.78329288804177e-05
ENSG00000100578	1128.38831180391	0.578407330122983	0.112398506225954	3.01010390041629e-08	1.84655271322086e-05
ENSG00000260339	20.4777098950423	-1.51885183929122	0.304111620976493	3.06199436554358e-08	1.84655271322086e-05
ENSG00000158470	1624.33924292643	0.831672431384548	0.164378175991281	3.2172194925031e-08	1.87007389235956e-05
ENSG00000123219	21.6623883574903	1.77870065620729	0.359054246112994	3.27327535281728e-08	1.87007389235956e-05
ENSG00000237596	40.6895302364935	-4.01495119881136	0.854996136899674	3.43079116759771e-08	1.90980708329606e-05
ENSG00000077152	67.4075911331554	1.29653699728832	0.261444747408151	3.91576984054324e-08	2.10442853680486e-05
ENSG00000183346	70.0636679058353	-2.67029910071635	0.551203828325251	3.97427775260246e-08	2.10442853680486e-05
ENSG00000291133	21.2042846245368	2.45835093649695	0.500492016029542	4.83712098772043e-08	2.4646884823331e-05
ENSG00000126262	1084.42314487967	1.46137353293171	0.296403565040722	4.88169528974313e-08	2.4646884823331e-05
ENSG00000165698	118.433929701027	-0.872502226109281	0.176932972291259	5.2240579635191e-08	2.57759769063635e-05
ENSG00000159917	125.21510113565	-1.23354248827975	0.254639121359323	6.18754804038646e-08	2.98514817681756e-05
ENSG00000069702	3253.85191258527	-1.50629132944322	0.314340033741603	6.65461280322855e-08	3.10710670473138e-05
ENSG00000117009	68.9239069247684	2.91208072434608	0.604649485787777	6.7265783105654e-08	3.10710670473138e-05
ENSG00000186469	891.486179489223	-2.2529167442607	0.475393312187907	7.38331285386932e-08	3.33941087619798e-05
ENSG00000123485	18.25296856515	2.77055715417079	0.585118861379942	7.69561498998584e-08	3.4008024108751e-05
ENSG00000100968	687.916201706085	2.34589292418907	0.487781535764762	7.83234088179433e-08	3.4008024108751e-05
ENSG00000161944	185.694363564044	2.77514549405817	0.580112045371488	8.73323360817953e-08	3.66875230069898e-05
ENSG00000130208	196.258822970512	2.70717558486168	0.565994434761142	8.78743066035684e-08	3.66875230069898e-05
ENSG00000170312	153.600690114049	2.3576847811442	0.493449157277103	9.01823174098505e-08	3.69407190748652e-05
ENSG00000112984	36.7316379266964	2.58754009924292	0.546694803451368	9.28663831036309e-08	3.73357255033301e-05
ENSG00000088325	102.529718145466	2.88081571835006	0.607685876156083	1.13765414639828e-07	4.49063118514666e-05
ENSG00000072571	88.0625006255766	2.62895258439728	0.558988636789438	1.24940911737108e-07	4.68464378136086e-05
ENSG00000135702	764.150058450236	4.4570395229465	0.946852278158287	1.26640814993517e-07	4.68464378136086e-05
ENSG00000164574	5277.53524304254	-2.35773333962814	0.509771443436174	1.27832471729198e-07	4.68464378136086e-05
ENSG00000157456	33.0554695631247	2.57922783649402	0.550717916837761	1.28157894889969e-07	4.68464378136086e-05
ENSG00000125991	2567.89873730104	0.521258967327617	0.106579651608168	1.3120321647488e-07	4.68464378136086e-05
ENSG00000164087	35.9446910934282	1.19896957634268	0.254016285544496	1.31627485335335e-07	4.68464378136086e-05
ENSG00000138160	184.871806615694	1.41312705639724	0.301008022699233	1.44110287382127e-07	5.04618441784836e-05
ENSG00000100714	603.444214090013	0.738263850049189	0.154760868511876	1.51357848594907e-07	5.14462507195012e-05
ENSG00000101346	2114.27131378536	0.657656612235016	0.137072086209255	1.5166098784192e-07	5.14462507195012e-05
ENSG00000106462	51.2392862153849	1.46234058952802	0.31505781634966	1.79125218117744e-07	5.87736631054291e-05
ENSG00000089685	39.3503839290937	2.7263760553011	0.592293298164423	1.83587763590326e-07	5.87736631054291e-05
ENSG00000115556	63.5780499830999	-2.53322367244701	0.557151970855562	1.83960853361459e-07	5.87736631054291e-05
ENSG00000149179	586.711118846853	-0.699722123930387	0.148125931540871	1.84090699731422e-07	5.87736631054291e-05
ENSG00000104324	1596.7631133584	-0.481018188625337	0.0996511281902977	1.90532964843594e-07	5.96993874564692e-05
ENSG00000089048	465.664383693365	0.592633584534586	0.124136332657798	1.92489964161808e-07	5.96993874564692e-05
ENSG00000129195	19.3052839954051	2.96394367396339	0.647404307798084	1.98838611388411e-07	6.07998063836957e-05
ENSG00000151725	83.7182350482954	1.79502061315242	0.391942438825685	2.34285273302438e-07	7.06435178249436e-05
ENSG00000105989	14.7442866028849	4.79314173929778	1.19138131181251	2.4354017729207e-07	7.24281814932993e-05
ENSG00000186910	22.1852242579489	2.82731489126928	0.617409380276671	2.48781339006392e-07	7.29870658084969e-05
ENSG00000161800	215.61197637581	1.66252936860092	0.364434688693668	2.68713122490805e-07	7.77834918570049e-05
ENSG00000136286	240.174966552397	1.74457624801407	0.3839028072727	2.80968076398057e-07	8.02607491921293e-05
ENSG00000274641	86.6384165379628	2.39217754562463	0.529122060298505	3.08509723217443e-07	8.69837154681907e-05
ENSG00000128039	328.807229962087	0.994887275224179	0.217860150020232	3.17788222695118e-07	8.84510553168078e-05
ENSG00000135451	14.7508838469583	3.08898873057557	0.686480521194981	3.37775852309205e-07	9.28242247295297e-05
ENSG00000164611	76.9868368686897	1.99802380975437	0.444503829942888	3.46232348170577e-07	9.39588034847903e-05
ENSG00000162946	185.318964004823	1.44252146016121	0.320418689511415	3.69427642658454e-07	9.79931374226589e-05
ENSG00000286522	270.006176951994	2.58333617549152	0.576755615780859	3.70126083309905e-07	9.79931374226589e-05
ENSG00000183230	626.896582209264	3.60697933253021	0.806534773522256	3.82369924291316e-07	0.000100015072968247
ENSG00000206573	527.003771574148	-0.757211342347557	0.168864487631705	4.14465255837518e-07	0.000107119532193244
ENSG00000103888	66.7410075514277	3.80546684839261	0.86345582642714	4.45767299512403e-07	0.000113854212616639
ENSG00000175063	36.8728628052133	3.2373919338909	0.735942962551852	4.68563151726954e-07	0.000118284953767351
ENSG00000172992	680.87002367534	-0.546708029173627	0.119050840390181	4.84528130690032e-07	0.000120909261118168
ENSG00000249106	11.7651265598945	3.42171826731324	0.781664431812369	4.9631795994502e-07	0.00012229569518271
ENSG00000187944	9.35860504115273	-2.26240146378564	0.509189988211556	5.09199098787832e-07	0.00012229569518271
ENSG00000164109	120.649650212421	1.46518710555986	0.331471428331769	5.09619683552996e-07	0.00012229569518271
ENSG00000272674	274.322583886726	-2.16494154381193	0.499787194126438	5.12616686394594e-07	0.00012229569518271
ENSG00000128656	546.314238611596	-0.941360141218633	0.212252576582886	5.28522177338722e-07	0.000124719744239388
ENSG00000187546	56.8587776321965	3.2853161887618	0.751544893718209	5.67661787106861e-07	0.000131928650185494
ENSG00000135577	77.3317313099094	3.63570663323349	0.829288391029996	5.71408604455261e-07	0.000131928650185494
ENSG00000250056	4249.95290473521	2.15947486914864	0.490414107779931	5.77301785703452e-07	0.000131928650185494
ENSG00000075218	21.2344857512489	2.79029805324241	0.638100887780374	5.87901062341602e-07	0.000132951375660793
ENSG00000013297	118.89634258599	3.16945034095738	0.726342538783451	6.25402636581174e-07	0.000139974136496673
ENSG00000119688	348.807251104653	0.763771017109762	0.171232533666679	6.41194601361283e-07	0.000142044232607688
ENSG00000198466	1084.85393066401	-0.93218353898939	0.212383515805189	6.52925604310413e-07	0.000143181968379587
ENSG00000260802	387.04743007255	3.76061893796679	0.866027518350803	6.79206747343317e-07	0.000146564342819577
ENSG00000276043	26.9546737761303	2.19763841705614	0.506767538849792	6.81851617907749e-07	0.000146564342819577
ENSG00000287709	228.560870326285	2.27143673663921	0.523240658582387	6.97088179224167e-07	0.000148370435009379
ENSG00000076003	279.812261221738	1.23586535269458	0.283248994863077	7.09112831441118e-07	0.000149464461850356
ENSG00000114315	252.102799098219	1.30797429835659	0.299526353288621	7.25111157018819e-07	0.000150787814922765
ENSG00000149636	220.134683103808	0.727616174353802	0.163710715512826	7.29282384472148e-07	0.000150787814922765
ENSG00000145386	88.8196678701187	2.25253681817573	0.523685466045747	8.01107489285521e-07	0.000164075882947063
ENSG00000173083	1205.34343796156	1.28461462797044	0.295777564534398	8.42711665176013e-07	0.000170793899376719
ENSG00000117724	234.260256659779	2.24751214949678	0.52354040489722	8.49642613205234e-07	0.000170793899376719
ENSG00000152315	149.591512161707	-2.63603666981404	0.629848194213948	9.08862070177166e-07	0.000181021977463727
ENSG00000126787	39.6886188401793	2.46737897683038	0.579171292690353	9.45381312190736e-07	0.00018658389352419
ENSG00000147099	543.235975904304	-0.423023380719947	0.0937093301968784	1.06267231350318e-06	0.000207843386722109
ENSG00000100442	1226.34496966266	0.615898133688816	0.139928436602577	1.09974900659387e-06	0.00021317456190315
ENSG00000163637	1667.48204046491	-0.992639637911644	0.233739337082152	1.15934440930504e-06	0.000222737762177102
ENSG00000196549	42.8899480226526	3.02432249332839	0.723065649273548	1.22084910406358e-06	0.000232496789905441
ENSG00000258366	239.360823036989	0.799005084257881	0.18632505580969	1.33146739843059e-06	0.00025135788886894
ENSG00000121417	409.843240358341	-1.19359343952752	0.285373531547448	1.35715000086255e-06	0.000253997642402811
ENSG00000205482	38.7107995082591	-1.04127731666622	0.248036344161404	1.3753344393725e-06	0.000255200945972452
ENSG00000128536	5500.8170957803	1.00134611182799	0.234367721743279	1.4239043285184e-06	0.000261974262475715
ENSG00000148702	108.113624420176	3.65761008293467	0.877661624032604	1.44858201098715e-06	0.000262172763166316
ENSG00000196136	181.006917092128	5.40530322432293	0.736567377655429	1.44913549424035e-06	0.000262172763166316
ENSG00000034971	26.6452022632989	-0.116623576687983	0.256745083105567	1.49189171620484e-06	0.000266520542803486
ENSG00000131435	416.384234207174	-2.37317064416955	0.58526563743134	1.49772023132314e-06	0.000266520542803486
ENSG00000171757	151.867304206392	-1.75364133028444	0.426765919196077	1.5184015488884e-06	0.000268004045742822
ENSG00000106686	494.475410016475	-0.706384539831094	0.165963682838643	1.56389366952486e-06	0.00027380751262407
ENSG00000130508	410.480810904778	1.89783066865368	0.458682770031501	1.7232259898586e-06	0.000299289889918642
ENSG00000100888	3920.97734909818	0.354881228131117	0.0791071688760371	1.74133578812425e-06	0.000300034920318868
ENSG00000120054	505.123403975303	1.07087347427228	0.256782298699549	1.83414815542793e-06	0.000313538239797955
ENSG00000112742	48.1857388618912	2.25902354814009	0.552781107192079	2.0308242616406e-06	0.000344446833751699
ENSG00000163950	1097.83583926003	0.477856138921828	0.110184153092244	2.07319633287656e-06	0.000348907692920544
ENSG00000118705	4375.51236507724	0.542791697505251	0.12661438111536	2.13796248753261e-06	0.000357039735417947
ENSG00000135480	5.18614263782987	6.83633364680359	1.25395372628814	2.20826913381291e-06	0.000365965823626552
ENSG00000185038	61.7817501456081	0.0684982060798901	0.215729471397433	2.24331196429917e-06	0.00036895683897678
ENSG00000101367	2478.89308447081	0.442760022218126	0.101926946679933	2.28983578050339e-06	0.000373776953343824
ENSG00000119280	609.884720178909	0.943311042028177	0.228648913655861	2.30823029801188e-06	0.000373967759476402
ENSG00000185551	463.556889499614	1.05910488212991	0.258201026543073	2.53560255204588e-06	0.00040776245485123
ENSG00000163235	60.3936620128413	2.21989941595161	0.5506313068843	2.55619789530597e-06	0.000408051884610975
ENSG00000171815	511.444383195758	-1.56566670495978	0.39286936973725	2.5886058285235e-06	0.000410208996622227
ENSG00000166444	612.35039344082	-0.998348326684767	0.246855588686984	2.74030105893375e-06	0.000431100985430809
ENSG00000183971	78.6326141968498	-0.136599225641501	0.280769571859738	2.99286198675516e-06	0.000467446285844997
ENSG00000142319	29.8437144724588	4.60717516316172	1.15711806292973	3.03488246272167e-06	0.000470623559040625
ENSG00000131747	362.652410093231	2.46182976618975	0.616974316416327	3.05894518475633e-06	0.000470990779865673
ENSG00000101442	195.360159143581	0.5165114410472	0.122521768032566	3.20040064663364e-06	0.000489300690411383
ENSG00000105176	1585.01239286259	-0.378389717694037	0.0878052144519428	3.33554583111043e-06	0.000506396503450402
ENSG00000137812	118.722389994602	1.63956471988574	0.412374986401418	3.3758532521655e-06	0.000508956764614674
ENSG00000176029	6.00117165756172	-4.48216563907329	1.17023719074411	3.42451311592246e-06	0.000510275326738212
ENSG00000137807	37.4261125776631	1.84628761703311	0.465667093134199	3.43160744835463e-06	0.000510275326738212
ENSG00000119689	1432.62053043949	0.544335211525329	0.130449403950019	3.50720321229551e-06	0.000517968583258065
ENSG00000109133	3329.29812183142	0.50478895132794	0.120454651252991	3.64485463054835e-06	0.000534660770467599
ENSG00000101294	1228.74701437809	0.564318427743261	0.136103212078488	3.7298587949402e-06	0.000543457949249341
ENSG00000066279	121.727651751167	2.38711789255079	0.607149194678463	3.78912337254859e-06	0.000548412456120199
ENSG00000106927	280.907972481537	2.09130188406705	0.531226779761754	3.88343078567209e-06	0.000558339618257888
ENSG00000108018	119.58438053518	3.92632177553822	1.0042372022692	4.00179761643268e-06	0.000571572541136537
ENSG00000125967	636.692928147252	1.14935011982749	0.290740225912906	4.63320671511129e-06	0.000657430835196511
ENSG00000130699	244.368897216665	0.601661333479729	0.147750235808064	4.69112925973102e-06	0.000661327378108834
ENSG00000039537	70.832649904306	3.04716496541982	0.78542373819892	4.72625692957809e-06	0.000661980889942841
ENSG00000113140	11439.2282862034	1.43860041387014	0.366866029512444	4.79527765865498e-06	0.000667342807496151
ENSG00000109674	16.5794337899751	2.84459253756208	0.737086306610642	5.00494049257235e-06	0.00069208444645698
ENSG00000087586	144.885293084278	1.08346369158621	0.276536957630941	5.08681391169474e-06	0.000698953987486664
ENSG00000109320	1416.45218076312	0.61047541337371	0.151211688844691	5.36723613890282e-06	0.00073284714827409
ENSG00000290721	6.61141293993569	-1.78416127880552	0.456705930135783	5.45700959786144e-06	0.000740447989809824
ENSG00000101412	51.845718354875	1.8402494579604	0.478301711372034	5.61350762083482e-06	0.000753249361295407
ENSG00000159905	105.655387276229	-1.28614309952351	0.336351817585278	5.64086370410586e-06	0.000753249361295407
ENSG00000118816	7995.45372211281	0.563797832913643	0.140402643357484	5.65544200327735e-06	0.000753249361295407
ENSG00000102053	188.424949711612	-0.918715966750325	0.237676602806211	6.04764255609667e-06	0.000800575121297919
ENSG00000244005	670.317179747246	0.725966891971659	0.183918553445408	6.14956032746296e-06	0.000809133058843763
ENSG00000116584	2092.69829889141	-1.05744622807033	0.278737613348262	6.2762960473292e-06	0.000817727917049596
ENSG00000066697	275.489166693827	-0.669658869681243	0.169563479312526	6.31738157721144e-06	0.000817727917049596
ENSG00000118162	112.425383976244	0.920410778084801	0.237006254463387	6.32788070310143e-06	0.000817727917049596
ENSG00000143476	70.2972342098455	2.17724500244287	0.573004521807159	6.43319666635066e-06	0.000826418340985046
ENSG00000107018	7.50944174123151	-1.82243304462322	0.478627791407249	6.57771599273534e-06	0.000838270385269817
ENSG00000229109	7.82333706393745	-2.28762387503484	0.621073920326151	6.60268244500869e-06	0.000838270385269817
ENSG00000174371	18.5451001590093	2.18820637654663	0.582646627810148	6.69838087916991e-06	0.000844822544180457
ENSG00000251459	722.381055277176	2.73775818771105	0.721615637179957	6.7321188458415e-06	0.000844822544180457
ENSG00000109472	32526.6641400846	0.575202846524633	0.14523348487613	6.80124943395522e-06	0.000848592673627401
ENSG00000136888	3906.59606063886	-0.63924719319277	0.162417191730404	6.91515519767603e-06	0.000857030037706369
ENSG00000115355	2329.93616554676	0.930586386811853	0.240128589822026	6.94782527113408e-06	0.000857030037706369
ENSG00000196834	131.288579989906	2.22640691593434	0.587966689801833	7.0450228469319e-06	0.000864109864445715
ENSG00000288985	7.9580814955114	-2.01484518946531	0.53270228307268	7.22975780842722e-06	0.000881786752926713
ENSG00000032742	597.531110097962	-0.403848424500002	0.0983950780138591	7.3008126454234e-06	0.000885478449900234
ENSG00000149639	1767.13483454035	0.931278851984384	0.241469113505271	7.44002839640486e-06	0.000897350091588608
ENSG00000289440	49.0881983154038	-1.05850963468873	0.279456467699573	7.5297240676876e-06	0.000903150881267944
ENSG00000047249	2002.79159710638	-0.444425360714635	0.109583516960669	7.59729899689824e-06	0.000906249237487147
ENSG00000196867	447.174979927569	-0.901355263218979	0.236591971631825	7.78178342740712e-06	0.000923183159612068
ENSG00000018610	612.020725307374	-1.00306115703524	0.265261223485657	7.89042629544949e-06	0.000930984537359828
ENSG00000100320	2628.19092252732	-0.436789570080456	0.107884707827671	7.97602726795439e-06	0.000935997578309675
ENSG00000154639	4092.76050602875	0.644658833036812	0.164574061053276	8.2936483932267e-06	0.000964299522707204
ENSG00000138696	190.493073395116	0.133377719989584	0.264059757055706	8.30603458066546e-06	0.000964299522707204
ENSG00000171241	20.9464100629089	1.87901984746404	0.513766322441187	8.42847137261607e-06	0.000973309114359016
ENSG00000177042	261.107138323592	-0.622110434845295	0.159776321673863	8.6355791977282e-06	0.000989000407869265
ENSG00000129173	12.9801532297062	2.83221614281928	0.76494160393005	8.65546188370154e-06	0.000989000407869265
ENSG00000135525	1618.84959898434	-0.571858616112262	0.146280941285967	9.03736269295081e-06	0.00102723112075373
ENSG00000187699	154.593869882058	-1.48973505578616	0.406505398622358	9.50372477058264e-06	0.00107461387900703
ENSG00000291051	79.5285990831364	2.55086349831438	0.691110062632216	9.71862597692609e-06	0.00109321953346666
ENSG00000287080	166.646565759196	2.35824265769995	0.63848641499675	9.80560440404503e-06	0.00109731789490628
ENSG00000119714	287.512041781544	1.73618434287464	0.46878039485495	1.01604385900324e-05	0.00113119549635694
ENSG00000140525	176.156414055697	1.05294166123355	0.281649690766307	1.05850799755289e-05	0.00117245962382007
ENSG00000183281	63.5515537924099	-1.12674517298656	0.308864363199647	1.09849297258005e-05	0.00121057271242197
ENSG00000120800	920.296547476649	0.714980755867509	0.18777064009728	1.11791917120645e-05	0.00122575884883293
ENSG00000100479	95.3000503196958	0.914497363563744	0.244147131157808	1.12996129586067e-05	0.0012327366700068
ENSG00000139364	1761.44095911122	1.46968369994715	0.39788087868096	1.14594080995304e-05	0.00124391874920402
ENSG00000160182	269.203871806103	2.92820580936101	0.803507045067193	1.17310246200617e-05	0.00126706738557979
ENSG00000115718	746.942761839119	1.68125231045382	0.458547110254837	1.18547836614419e-05	0.00126806134795472
ENSG00000287750	9.56148933691862	-2.72169638637872	0.789675811253271	1.18651804457001e-05	0.00126806134795472
ENSG00000182022	213.689664396712	1.4093005697504	0.383024244437742	1.19154543981005e-05	0.00126806134795472
ENSG00000288833	27.8710792479227	-1.23879702436324	0.339227115485059	1.21341831086839e-05	0.00127630620459147
ENSG00000260092	88.7950807107822	5.06561836674128	1.4108752017065	1.22351971775204e-05	0.00127630620459147
ENSG00000198093	402.974955848397	-1.10872219562761	0.304207017371171	1.22656257627238e-05	0.00127630620459147
ENSG00000122420	195.598237273419	-2.13264334664595	0.60151142580571	1.2285017742901e-05	0.00127630620459147
ENSG00000258818	7074.82846618381	0.763400090231127	0.202312422152725	1.22868722597705e-05	0.00127630620459147
ENSG00000165801	2904.04629050666	1.05299892565619	0.283404378849483	1.23876146209874e-05	0.00128064339724588
ENSG00000105519	52.6923666771878	-0.763424643830425	0.203555726353773	1.25212557586975e-05	0.0012883244669257
ENSG00000142945	54.007939669279	1.39791673758217	0.38256052531793	1.26511843942833e-05	0.00129555289245231
ENSG00000293107	594.550407578812	-0.867873751229665	0.235494626635139	1.28169528309939e-05	0.00130636641296187
ENSG00000162636	996.726728559649	0.64225867256616	0.16894809522133	1.29996013972781e-05	0.00131440101563437
ENSG00000226137	1241.50730400386	-0.774302617230119	0.208671373658542	1.3016868648613e-05	0.00131440101563437
ENSG00000124214	2280.4729714434	0.516150228868434	0.133212662960662	1.31076959568677e-05	0.00131744481122036
ENSG00000171700	77.6051003817757	0.977975814611239	0.26465281512505	1.33683678505887e-05	0.00133745283887687
ENSG00000177990	353.773127252823	1.36032350786547	0.374570451187057	1.39933393943501e-05	0.00139355687271257
ENSG00000089006	1414.66542680707	0.462265018183878	0.118472259080933	1.42296999149382e-05	0.00140899365283475
ENSG00000119782	518.861490543779	0.846350124439804	0.228522183626214	1.42781484856585e-05	0.00140899365283475
ENSG00000137177	4433.68812454975	-0.693710892018967	0.186328840393804	1.44392386573501e-05	0.00141844285633968
ENSG00000108821	1985.70394601883	2.1799960157864	0.608536864556193	1.51137265729822e-05	0.00147801353107858
ENSG00000177839	52.50867821967	-1.51147787909993	0.4316879465329	1.53340566653203e-05	0.00149283574082558
ENSG00000235903	60.5609660208818	1.15379881336205	0.31857276929783	1.55233407981915e-05	0.00150451664611043
ENSG00000134057	189.686293455706	1.03621843705286	0.284413272685332	1.5694951354536e-05	0.00151438841736434
ENSG00000121152	28.8214807220039	1.90111860511888	0.539863249524976	1.58986866685404e-05	0.00152725879457528
ENSG00000107165	525.938529155668	-0.0374123458858121	0.206038206273355	1.59850650545223e-05	0.00152879190455365
ENSG00000184313	83.861092133432	-1.59399407982384	0.451355268153458	1.61856967964817e-05	0.00154119069057727
ENSG00000095970	43.5816329241873	2.60672034246233	0.734013285026245	1.65606392790367e-05	0.00157000645741435
ENSG00000168078	34.4659702969876	2.51726913340937	0.70922164443004	1.70197229720599e-05	0.00160651385097139
ENSG00000196187	115.676641254659	1.47794750316693	0.414871959553355	1.72615302399979e-05	0.00161580780346571
ENSG00000174611	31.4538192316904	-2.51223108622863	0.758405811854799	1.72670387104581e-05	0.00161580780346571
ENSG00000159882	273.652837933009	-0.751595628115146	0.205885502927159	1.73667745108312e-05	0.00161741792654661
ENSG00000126001	662.957561367645	0.751332535498804	0.20414582292024	1.75194760162559e-05	0.00161741792654661
ENSG00000170191	410.00960659852	0.541029535053014	0.142948111082883	1.75207926539572e-05	0.00161741792654661
ENSG00000196263	293.678530354864	-1.0248263416531	0.287390112948915	1.76468475293169e-05	0.00161741792654661
ENSG00000104147	9.07048063505497	1.86873406449132	0.526930813548824	1.77137778377441e-05	0.00161741792654661
ENSG00000137804	127.702165912125	1.9973603812596	0.564296807922397	1.77312513366234e-05	0.00161741792654661
ENSG00000285680	14.3099665349089	-0.0688404701031902	0.21945229057328	1.79299341177111e-05	0.00162745666795671
ENSG00000145632	1038.43347534832	0.995340983304784	0.275390616166163	1.79912298622575e-05	0.00162745666795671
ENSG00000259171	1117.20000320831	0.898331899408661	0.248151947993793	1.82351432958107e-05	0.00164267618652303
ENSG00000269743	85.7907293084254	-0.70731560955129	0.193388360364834	1.83559960886414e-05	0.00164673006233226
ENSG00000253948	21.9659681637539	-1.19642467329677	0.342108885181313	1.92055742574763e-05	0.00171585603757124
ENSG00000120594	2030.25633253577	1.40532209474823	0.395186906412507	1.92908333565431e-05	0.00171640980397767
ENSG00000178035	1810.88505935152	0.607451301675819	0.163594978244174	1.97405934096941e-05	0.00174925829765085
ENSG00000139354	88.3832129588771	1.59178992718039	0.454804555366879	1.99075828195563e-05	0.00175688464639255
ENSG00000168447	237.308534440402	2.21445275906219	0.630881531724866	2.00294899414532e-05	0.00176048674748562
ENSG00000180901	1406.27440841658	-0.559686438906028	0.150771851092259	2.04166195619984e-05	0.00178574495596531
ENSG00000084674	993.301763952563	2.10910332455331	0.601677855552855	2.04813677584229e-05	0.00178574495596531
ENSG00000198633	7.2988142739227	-2.75765060753592	0.788959412103567	2.06680965127256e-05	0.00178971469091642
ENSG00000105875	2102.74918345954	2.08033474867127	0.594380563100534	2.06917727968688e-05	0.00178971469091642
ENSG00000288765	50.7455707623106	-2.61415018342354	0.776328689790585	2.11675383295183e-05	0.00182360022672159
ENSG00000125818	2287.08394571458	0.528067461359456	0.141469536467771	2.14013421350195e-05	0.00183645508992598
ENSG00000111644	40.6368506947556	1.55288916697318	0.445030814065866	2.1751430062994e-05	0.00185914782152598
ENSG00000293499	34.3480483415955	-1.21217989800741	0.349584105185994	2.18448330021663e-05	0.0018598091155962
ENSG00000235933	4.81687925881772	-2.42894234016127	0.678529621515623	2.25385270757322e-05	0.00191137274536775
ENSG00000133678	193.350320655341	0.873181158257785	0.244734538592704	2.26849846238683e-05	0.00191630745596958
ENSG00000090889	40.0907267975815	1.66426522301831	0.478660980948022	2.29782953532734e-05	0.00192833620949736
ENSG00000238034	13.0619269204497	3.2034366296814	0.921879051908416	2.30342625345396e-05	0.00192833620949736
ENSG00000101084	839.131127503301	0.564934105480285	0.152798704333504	2.30938468203277e-05	0.00192833620949736
ENSG00000132026	399.914073012644	1.64561696084263	0.473869486568807	2.35656160992237e-05	0.00195179367875546
ENSG00000167637	290.912564128644	-0.901285923457501	0.256017617982425	2.35887304375387e-05	0.00195179367875546
ENSG00000186871	16.9970934754209	2.12906072235588	0.615374882213873	2.36444835335185e-05	0.00195179367875546
ENSG00000213920	516.221500198439	0.661683596898207	0.182528623185753	2.4255003815491e-05	0.00199460656376632
ENSG00000287931	5.00954124978409	-3.47319640739528	1.06736735465913	2.47766954327941e-05	0.00202981908621117
ENSG00000154162	47.9947134353265	3.44488456867395	1.01915631889222	2.56812557404906e-05	0.00209293692255246
ENSG00000175305	50.3453074451695	1.50467201906303	0.435261779111931	2.57399428061495e-05	0.00209293692255246
ENSG00000007062	800.225870146491	2.76435980302967	0.80869925093792	2.70694583057745e-05	0.00219282813365061
ENSG00000274266	31866.0039061253	1.6467044516629	0.478388628572567	2.80291487371644e-05	0.00226212943897338
ENSG00000198131	1063.09677365885	-0.889632363217672	0.256434546098769	2.82786006508532e-05	0.00227380896344453
ENSG00000138180	40.5158893613617	1.94842887965571	0.573115357389579	2.85648297091916e-05	0.00228674095198705
ENSG00000146147	22.9267061717264	3.46751725275835	1.04764089703185	2.86500939171108e-05	0.00228674095198705
ENSG00000118785	137.1823294593	4.62453359070175	0.654613335848976	2.87766944008945e-05	0.00228843236426161
ENSG00000160714	1562.6852743033	-0.455787689107953	0.12294111822513	2.94173701821793e-05	0.00231597038784207
ENSG00000139734	17.4733926858644	1.92058647181173	0.565447951858966	2.94380628303198e-05	0.00231597038784207
ENSG00000088766	505.466713743155	0.570915218449949	0.157383790156688	2.95163381303052e-05	0.00231597038784207
ENSG00000088836	4.7958818223107	3.1423285940377	0.947770952343611	2.9549691268183e-05	0.00231597038784207
ENSG00000093009	12.6229089180229	1.76041350359955	0.522871918675972	2.97371503129944e-05	0.00232227889674499
ENSG00000197121	3544.38080480392	-0.69197358033331	0.195940250697289	3.03896961452739e-05	0.00235719247381506
ENSG00000174227	891.598629370345	0.766921569612272	0.218019108610595	3.04013769077945e-05	0.00235719247381506
ENSG00000022567	442.681840097141	-0.749481170413819	0.214584250550018	3.05522296787254e-05	0.0023593590719508
ENSG00000170471	3664.06914599247	0.534507947720442	0.146478933228156	3.06990687415459e-05	0.0023593590719508
ENSG00000012232	961.398235365263	-0.549045102395938	0.152029409882447	3.07614606434647e-05	0.0023593590719508
ENSG00000278156	46.7198734949465	-1.14768605846756	0.339342792551382	3.08640247090754e-05	0.0023593590719508
ENSG00000234906	33.9706400444094	3.35523893835411	1.00240463151979	3.12615372631296e-05	0.00238136131221945
ENSG00000121897	380.978943052111	0.563350692335538	0.155917073207581	3.16392093682706e-05	0.00240170362022781
ENSG00000136492	60.6435393113686	1.51294811776724	0.447110991006029	3.20129614409201e-05	0.00242091159863304
ENSG00000213762	1009.81736098564	-0.620938304542951	0.174844122917152	3.21152713222623e-05	0.00242091159863304
ENSG00000126970	229.406869334898	-0.665424009737381	0.188914998800007	3.23694293120798e-05	0.00243162737150606
ENSG00000196507	527.415264299427	-0.751128021289927	0.21594603713053	3.27567773518568e-05	0.00243507910972419
ENSG00000177732	266.077543112849	0.899486672102471	0.260198172103925	3.27878889295172e-05	0.00243507910972419
ENSG00000011426	68.7823984321159	1.71103838574383	0.506382197843718	3.28628709949609e-05	0.00243507910972419
ENSG00000089050	1280.19050854217	0.638928860599607	0.179827345550126	3.28640340464849e-05	0.00243507910972419
ENSG00000129810	17.4641750277046	2.0185373551696	0.602764691370991	3.33301381876764e-05	0.00246121530630767
ENSG00000260997	14.3338287598139	2.64088943131372	0.798140776015196	3.38915715936693e-05	0.0024847924876416
ENSG00000126814	815.561587280719	0.545233949765368	0.151048571834671	3.39879927856e-05	0.0024847924876416
ENSG00000120334	77.5544808050996	0.849165394765633	0.245326986930824	3.39927852984595e-05	0.0024847924876416
ENSG00000166483	1216.05356253429	0.838103367544091	0.24239445442851	3.42353720321267e-05	0.00249412727119957
ENSG00000175602	128.030862060413	0.716773705000097	0.204248057363503	3.43735224388305e-05	0.00249581662925421
ENSG00000196233	4783.98217644936	0.453221122563242	0.123350644818864	3.58286902758075e-05	0.0025928028862926
ENSG00000089775	838.406238490003	0.370119682082137	0.0984626517590693	3.65316992380687e-05	0.00263064344644728
ENSG00000013810	66.1539669209462	1.28561604205313	0.381895044700125	3.65939346304504e-05	0.00263064344644728
ENSG00000100926	1195.15779739084	0.436239612925291	0.118513321309197	3.73287562589647e-05	0.00266814180033087
ENSG00000054277	138.939129058804	1.56018767263412	0.46609579649461	3.73869838002733e-05	0.00266814180033087
ENSG00000105011	48.7339828124101	1.63769906580223	0.490336849546435	3.7484258364851e-05	0.00266814180033087
ENSG00000035499	13.6168848626421	1.86290201037325	0.562737988675912	3.78626273091428e-05	0.00268626679373036
ENSG00000182551	1465.92154694872	0.804565708351471	0.233875933487287	3.86346808891969e-05	0.0027206399187224
ENSG00000267321	262.377031967393	-0.526855810136108	0.14771650061137	3.87200930847471e-05	0.0027206399187224
ENSG00000206149	75.7895456373946	-0.574151733044255	0.161904872965085	3.87230647114335e-05	0.0027206399187224
ENSG00000149554	55.7502034825793	1.54030539017327	0.462234472684908	3.91070920224093e-05	0.00273875796066615
ENSG00000269834	43.6767327781932	-1.42666633692739	0.436860286837	4.0366856411773e-05	0.00281789213086686
ENSG00000171848	100.715630669884	2.33140807334128	0.710611913424105	4.1107971539315e-05	0.00284525888007144
ENSG00000133105	52.7042603468175	-0.0493123075967676	0.210510235746541	4.11149404721598e-05	0.00284525888007144
ENSG00000160305	1129.59172897135	0.490049825180225	0.135928809678987	4.11520630282097e-05	0.00284525888007144
ENSG00000135083	28.0543167535215	2.3842222325885	0.727643462800708	4.19162203188344e-05	0.00288889251784729
ENSG00000145414	214.670577467625	0.972982005383586	0.288629390740955	4.24766999527529e-05	0.00290853427228622
ENSG00000169919	972.118130039286	0.815706188233828	0.238503139708886	4.24845609826048e-05	0.00290853427228622
ENSG00000291101	46.5351832830832	-0.9206019923101	0.274455834873281	4.26031275258875e-05	0.00290853427228622
ENSG00000115657	274.279296729046	0.671358999829132	0.193916631139008	4.38372082393666e-05	0.00298340373315564
ENSG00000124120	672.574881243165	0.676802842863362	0.195860629930127	4.47182055652991e-05	0.00303385075882076
ENSG00000154736	521.182271435041	1.33694249721175	0.403377330223696	4.55330610333641e-05	0.00307951014029388
ENSG00000158806	237.38717182498	-0.688657864928776	0.201655241869104	4.57949136935716e-05	0.00308654993833436
ENSG00000272758	79.420102854608	-1.19366925278201	0.366819668546044	4.59314315066907e-05	0.00308654993833436
ENSG00000118193	31.4468331864917	2.13403258535184	0.657163116464114	4.61366320712506e-05	0.00308654993833436
ENSG00000107201	1243.42968755438	-0.00601988461558191	0.155771367605032	4.62058374002149e-05	0.00308654993833436
ENSG00000274642	39.6873257485912	-1.21578386859789	0.373929626342614	4.6859716011153e-05	0.00311797241361023
ENSG00000080824	17445.0186257547	0.808095570786907	0.236809517514841	4.70372893311408e-05	0.00311797241361023
ENSG00000130600	93.5944731370273	2.40812284385331	0.740958846116927	4.72316852622647e-05	0.00311797241361023
ENSG00000133321	1539.25207244423	-0.81170051463014	0.242481057920729	4.72507104595931e-05	0.00311797241361023
ENSG00000118946	973.982385449724	-2.27087619937648	0.724142937372493	4.8125949233704e-05	0.00316610411473853
ENSG00000162373	194.547104730798	-0.599577587840822	0.173956738505048	4.86558306555587e-05	0.00319129330372259
ENSG00000130413	437.598162816708	-0.823253615799111	0.247041093840652	4.90635926093624e-05	0.00320834516731704
ENSG00000140832	162.354651929884	1.00419090221008	0.302142846344786	4.94738738923088e-05	0.00322545886547154
ENSG00000144857	301.994148130064	-1.14846029786164	0.355400406629403	5.10467066274122e-05	0.0033180359307818
ENSG00000100823	726.900518101836	0.665096471975375	0.194446929277957	5.17398024253468e-05	0.00335304809150531
ENSG00000261094	169.392264430058	-1.0924411975215	0.337637143846113	5.32488531679084e-05	0.0034377347372812
ENSG00000112782	547.521742434342	-1.61929043096666	0.514055286633357	5.33632706800445e-05	0.0034377347372812
ENSG00000223783	8.99024712813312	4.07600890610704	1.2618859496597	5.35489412427863e-05	0.00343948968751743
ENSG00000136807	802.505808004323	-0.338540668402488	0.0916693247478934	5.40614029359787e-05	0.00345870828846086
ENSG00000186340	1496.27039226724	1.55498318048021	0.478505335613633	5.41667811182263e-05	0.00345870828846086
ENSG00000144771	19.5690347947939	3.0541127349592	0.962323398298884	5.43278876552384e-05	0.00345882240761063
ENSG00000100462	1244.97180141256	0.683211925070962	0.201499035681242	5.65604066047208e-05	0.00359042815025874
ENSG00000238227	501.470644507282	-0.497327760280508	0.142469750241232	5.68980266021163e-05	0.00360132990534094
ENSG00000148926	397.467757777885	1.59485747374188	0.495018445639118	5.72011112329303e-05	0.00360998873507824
ENSG00000101057	5.43877517986081	2.64216267072051	0.82351471806101	5.84959800768969e-05	0.0036810079057085
ENSG00000183856	27.3299921497175	2.06606102522139	0.65072842353344	5.86820409491789e-05	0.00368204366764935
ENSG00000254349	31.4938306710685	2.20070124336215	0.696263561047954	5.93994736664635e-05	0.00371631865504012
ENSG00000135679	3419.61636511343	0.540554132893233	0.156210942064576	5.98395212758258e-05	0.00373309197384534
ENSG00000106384	24.5911829390299	3.02164913026219	0.955759055627963	6.04397452629642e-05	0.00375973315088525
ENSG00000080986	36.0139082863421	1.76965293422423	0.557908252548224	6.21215210915265e-05	0.00385330920827726
ENSG00000291075	305.118334676422	-0.539955293502283	0.157589090866409	6.2899927739327e-05	0.00389047701202504
ENSG00000139044	398.854069261873	-1.3013970786191	0.414405586415389	6.31334142131229e-05	0.0038938250641105
ENSG00000084453	16.6425634411961	3.54196008450745	1.28406042434629	6.39701065457708e-05	0.00393425216178098
ENSG00000121933	15.8755031182074	2.25081649681458	0.716492641522354	6.45197456036102e-05	0.00395684654535135
ENSG00000100722	4516.92625760987	0.479256625765924	0.137480157541234	6.5087814180819e-05	0.0039804406925791
ENSG00000250994	37.8074518000543	-1.01141197428204	0.315613833961842	6.61395621451981e-05	0.00403339857913553
ENSG00000100591	1667.00480124008	0.325305893055173	0.0890243461467386	6.65922169302209e-05	0.00404962753376778
ENSG00000024526	31.459713252744	2.18173448015866	0.708393387437183	6.72796719114301e-05	0.00408000468490823
ENSG00000113368	342.510862540068	0.79133516677624	0.240717012985897	6.78099451404365e-05	0.00410070726740634
ENSG00000162551	93.9750126087007	1.34115101446097	0.421139549934944	6.80496181905204e-05	0.00410200020042376
ENSG00000161798	5.7404956456686	2.77881774165226	0.875510949351011	6.82092156772444e-05	0.00410200020042376
ENSG00000159885	122.217058673701	-0.834435039393837	0.258232457472415	6.90053849786908e-05	0.00413841687261707
ENSG00000183569	16.5360463518175	1.63283612759407	0.515705342719683	7.10809409730436e-05	0.00424556853834406
ENSG00000154822	1108.01471599925	-1.22052792265427	0.391997892794563	7.11831850740322e-05	0.00424556853834406
ENSG00000144596	251.752944048614	-1.82280923383458	0.60053823728164	7.16897421671359e-05	0.00426406658205074
ENSG00000198901	147.274783573427	1.29417177893775	0.408241522671357	7.22466533492119e-05	0.00427817789625781
ENSG00000179051	782.787338793344	0.418666531092144	0.118846611349969	7.23211095313964e-05	0.00427817789625781
ENSG00000122779	896.557733560184	0.582889696065305	0.172662321312298	7.27439622929815e-05	0.00429149842766475
ENSG00000293294	15.8547434893182	-0.250774948519682	0.639432525729148	7.40456577539413e-05	0.00435645319739313
ENSG00000100592	1889.84692306238	0.657727480159134	0.198071477073473	7.45017499077712e-05	0.00437144051485869
ENSG00000198900	2146.67336353326	0.684682626554085	0.207099108138096	7.47948603881665e-05	0.00437680975479002
ENSG00000291131	432.590634986267	-0.864057374904439	0.270377654861041	7.65787780224581e-05	0.00446915395394507
ENSG00000291079	229.077361845321	0.654685385643894	0.197641249861034	7.68907291215434e-05	0.00447532903278474
ENSG00000145088	56.7272491639796	-0.920685483932593	0.289848236521507	7.74558732976975e-05	0.00449616847404549
ENSG00000284052	68.6532483875943	-0.750924709547759	0.233139192527435	7.80825750743081e-05	0.00451860339055825
ENSG00000029364	6556.56584137331	0.357460106410841	0.0997918741013472	7.82586308083787e-05	0.00451860339055825
ENSG00000080189	395.035139569684	0.439827631868828	0.12656520699682	7.8901780474331e-05	0.00454365425490113
ENSG00000168924	950.939056708764	0.418827370196973	0.119733096923417	7.96855344445338e-05	0.00457664802325616
ENSG00000132591	355.84146455405	0.493719092611948	0.144480333987698	7.9897906930067e-05	0.00457673762388326
ENSG00000100162	9.54117150946633	1.77271200359233	0.570869564446063	8.1420898334027e-05	0.00464198017001167
ENSG00000092853	51.5813574259263	1.68358410271344	0.543606505620431	8.1464506898869e-05	0.00464198017001167
ENSG00000134851	1253.08169735395	0.502182924703541	0.147632343573622	8.19466631178705e-05	0.00464661396185148
ENSG00000139618	120.514355411632	1.40848074413084	0.45190762159764	8.21741110659154e-05	0.00464661396185148
ENSG00000130702	576.078489005646	1.2066228954974	0.383082926693199	8.21879208360648e-05	0.00464661396185148
ENSG00000254726	51.0549299812524	1.44576531073329	0.464969298072338	8.25669795852206e-05	0.00465174770027052
ENSG00000101255	307.102090267412	1.27437342227944	0.407359900177623	8.27072598942616e-05	0.00465174770027052
ENSG00000100644	6695.21854633016	0.467010474573769	0.136281880909177	8.49495098233177e-05	0.004765513845644
ENSG00000077522	19.5451249913773	-0.0399251307190761	0.198976110414998	8.64978483591651e-05	0.00482891538400869
ENSG00000171320	30.0076802817138	1.90140768007482	0.620994265264692	8.65245547848633e-05	0.00482891538400869
ENSG00000109743	112.627962475438	0.952470348599014	0.300947936661172	8.68868960037413e-05	0.0048367038775416
ENSG00000186603	4.14452813331484	1.9737646203932	0.635577084441157	8.76286746661207e-05	0.00486299063553515
ENSG00000221923	431.97164445166	-0.672720662210814	0.208107077931853	8.78071086655817e-05	0.00486299063553515
ENSG00000122565	1716.51361168437	0.506128047913511	0.149741499078095	8.82713256116131e-05	0.0048762607608858
ENSG00000115163	10.1354203438078	2.0956410993462	0.682585851142184	8.8853184157312e-05	0.00489594575648539
ENSG00000092094	469.689753057469	0.356681685691837	0.100648348391512	8.93400103685941e-05	0.00491030791165108
ENSG00000278677	99.004625868967	1.53970037094197	0.499537730687847	9.0156932357428e-05	0.00492921162573086
ENSG00000244687	950.855233201798	0.563281649932126	0.169409778073514	9.06381445356494e-05	0.00492921162573086
ENSG00000112530	368.832125598178	-0.859867681569676	0.273771514394969	9.06913881168065e-05	0.00492921162573086
ENSG00000181215	106.690716744024	0.0410074458955129	0.190627375297566	9.097521460677e-05	0.00492921162573086
ENSG00000196935	199.115965975222	1.39881804690299	0.452823295864208	9.10272041216711e-05	0.00492921162573086
ENSG00000165304	19.9636421428845	1.77600407395809	0.582184938254755	9.10635831559582e-05	0.00492921162573086
ENSG00000158402	11.6434512500637	2.18825634488134	0.730067436851715	9.12732875883835e-05	0.00492921162573086
ENSG00000237669	22.2772424954155	-1.15693343911248	0.376730438689011	9.29182492677375e-05	0.00499625164457413
ENSG00000117133	689.729858847785	-0.571419507912988	0.173906164130802	9.29749269648986e-05	0.00499625164457413
ENSG00000170949	1225.45778892403	-0.370249879577828	0.105750005596802	9.34908011186099e-05	0.00501156862292598
ENSG00000128482	68.4706285762421	-1.93553480706295	0.657277622305677	9.3789299841375e-05	0.005015186452109
ENSG00000257242	34.104989203449	1.9012837241475	0.623901531667168	9.53238935815355e-05	0.00508472169448436
ENSG00000166851	16.7931879982596	1.40374202242558	0.457746548184494	9.5768980427817e-05	0.00509594256148997
ENSG00000148343	369.45055998409	-0.578622082981597	0.177137649748997	9.81364964111895e-05	0.00520048210581949
ENSG00000169330	311.67272561287	-2.28869494045501	0.79483633480099	9.82126975304463e-05	0.00520048210581949
ENSG00000142694	92.7784812434151	0.89124633590986	0.284232759725426	0.000101397668358732	0.00535606661817047
ENSG00000132010	127.851241505457	-0.579406517942342	0.178184551728292	0.000101727715220676	0.00536045800349727
ENSG00000253200	34.3547570880494	-0.934718796201623	0.303222812351745	0.000102704800071216	0.00539884070108014
ENSG00000108515	28.6095679445925	1.34497966654706	0.441167999261201	0.000105863077248159	0.00553947354936724
ENSG00000171557	33.7030317163764	5.9354266633854	1.32638929629735	0.000105890443251377	0.00553947354936724
ENSG00000137142	354.541086237611	-2.18870021212164	0.764824686481089	0.000106377794264387	0.00554839147088286
ENSG00000248599	37.0414325992086	1.99328130968611	0.663892690113481	0.000106572051743812	0.00554839147088286
ENSG00000248505	93.0361950643461	2.47206798011614	0.83028702054894	0.000108781164054888	0.00564985423835316
ENSG00000203852	256.430744485096	2.16922910284378	0.724570825586168	0.000109929296321907	0.00569585924379141
ENSG00000124171	389.147437718619	0.600988109314836	0.185679705639701	0.000110652912694358	0.00571860211252092
ENSG00000083817	226.705382930295	-0.711055682876121	0.22626244686062	0.000110895047875233	0.00571860211252092
ENSG00000273983	123.097842883631	1.9763915191656	0.661386332102213	0.000111365508267096	0.00572925399165559
ENSG00000100395	1079.09052912191	-0.355317898202388	0.102291158782393	0.000112419879513066	0.00576358375941043
ENSG00000055957	168.513631516101	1.73628799500502	0.578801208693794	0.000112604848913667	0.00576358375941043
ENSG00000291010	87.9121133580816	-0.739515566555776	0.236864061287973	0.000112829253696427	0.00576358375941043
ENSG00000101236	282.922100223599	0.798829598628414	0.255215799404308	0.000113677842596318	0.00579330038207995
ENSG00000054793	9726.76377723173	0.556812107542047	0.170187505734172	0.000117132742923729	0.00592230576180971
ENSG00000237649	29.7920705130915	1.63070232840756	0.545055807742818	0.000117165573960716	0.00592230576180971
ENSG00000127080	309.100083166046	-0.618766700432175	0.194289813608624	0.0001172549938522	0.00592230576180971
ENSG00000106948	316.435310094884	-0.824228763669814	0.269673971654022	0.000117488456573102	0.00592230576180971
ENSG00000148296	357.308453013021	-0.536893357741172	0.165514262520607	0.00011757318209765	0.00592230576180971
ENSG00000124216	15.5330387139084	1.90433398708726	0.639588373297948	0.000121879142181382	0.00612499114990234
ENSG00000157259	881.2123103676	0.413018268558369	0.122089211806574	0.000122661622173941	0.00615007810022231
ENSG00000125630	1042.16579158303	0.547025765690186	0.16861107576476	0.000124206204942985	0.00621317214127237
ENSG00000187240	3281.81854038239	-1.01140350888702	0.342014723263991	0.000124890672099352	0.00623304940523431
ENSG00000136866	539.108089032198	-1.14302216287041	0.388807066322091	0.00012687918255097	0.00631426814884035
ENSG00000094804	29.6861865571469	1.64797171698877	0.559932257528714	0.000127352815571611	0.00631426814884035
ENSG00000130203	1470.09511443327	1.22203562200294	0.406739368961386	0.000127650455515198	0.00631426814884035
ENSG00000286482	29.0208784846378	-0.977791292300514	0.325444485543295	0.000127681424105984	0.00631426814884035
ENSG00000135097	119.855781350353	1.36109040571153	0.4573660872302	0.000128450930151892	0.00633788566726722
ENSG00000260708	87.5078901498347	-0.930616704967902	0.309871207922033	0.000129431406527044	0.00637178194036762
ENSG00000162543	364.779614421498	-0.82552443994008	0.272084052118239	0.000130345316507625	0.00640188987040554
ENSG00000200087	27146.0251113818	1.36953084562641	0.454791852942364	0.000130716676687982	0.00640188987040554
ENSG00000136504	2486.81689129238	-0.315271137020192	0.0902508871826865	0.000130927641753112	0.00640188987040554
ENSG00000160446	208.857401054253	-0.50615451066065	0.155844370418185	0.000131714143211516	0.00642587426768992
ENSG00000131100	3448.38066773646	-0.339713197284627	0.0984212590911998	0.000132115174236018	0.00643098751718376
ENSG00000101407	1034.99375191095	0.471578075238995	0.143100702391771	0.000132795492071696	0.00644964235542845
ENSG00000140043	393.065626861673	0.790867743622552	0.256662494061695	0.000133853748643662	0.00648652875681673
ENSG00000167553	324.204639255064	1.50796168232968	0.510568621067594	0.000134208834914634	0.0064892512383
ENSG00000134775	466.950987914542	-1.96108543289943	0.701783166182478	0.000136998326823082	0.00659813369680128
ENSG00000137098	32.1685724391859	-0.792060881108368	0.259346174490015	0.000137258888028975	0.00659813369680128
ENSG00000007968	18.2793324031085	2.14513931570508	0.738037811368444	0.000137372474940312	0.00659813369680128
ENSG00000130635	679.191989178698	1.28551504507559	0.432572605471448	0.000137964647349983	0.00661194811030493
ENSG00000127415	74.9170523847097	0.648264412153299	0.206690869413256	0.00013868730870544	0.00663194156827114
ENSG00000148773	201.34839176038	2.12197993835835	0.730724622874535	0.000139614924629659	0.006661626403758
ENSG00000250007	45.8919733664679	-1.18045407265114	0.406104359908019	0.00014141045083789	0.00673250194668988
ENSG00000163909	401.173770083922	1.21159146119378	0.408154470908383	0.000143962664094184	0.00683901408639986
ENSG00000065328	21.2217449461418	1.59501569868339	0.54763659948437	0.000144549115413758	0.00685188055814997
ENSG00000235750	542.830855703656	-0.629227727589132	0.202438119237142	0.000144997230398302	0.00685814786916589
ENSG00000137393	1090.90386370923	-1.00130894843995	0.341415636212827	0.000145712648509929	0.00687700347641425
ENSG00000107821	55.3698362520074	1.00726396583829	0.337186408229833	0.000146312183373405	0.00689031995886469
ENSG00000006451	1015.81866051091	0.53448647456897	0.166752132008021	0.000147091045651061	0.00691200563005309
ENSG00000258526	77.6622316050013	0.820586642598596	0.270372351352614	0.000147777398534986	0.00692925987515021
ENSG00000101158	954.853209252559	0.593303433440661	0.187444889055209	0.000149266196544376	0.00697253773870568
ENSG00000260625	17.3354104515739	-0.951698129855225	0.320720921750223	0.000149674529238206	0.00697253773870568
ENSG00000186501	625.660387638765	-0.435708874078975	0.132688629413974	0.000150005239220939	0.00697253773870568
ENSG00000085185	212.536858072074	1.04925584043661	0.352308266731292	0.000150162729214355	0.00697253773870568
ENSG00000101003	32.1252773943961	1.29140830908395	0.441565645863297	0.000150306202750542	0.00697253773870568
ENSG00000137124	679.04672286854	-0.981211601347931	0.335484754042434	0.00015238481875076	0.00704260296832039
ENSG00000256664	154.941058633392	0.62231890272647	0.199236892486409	0.000152465379783997	0.00704260296832039
ENSG00000178882	5.70991744961924	1.73208424849288	0.617213981343381	0.000153164364243221	0.00705729747246889
ENSG00000165424	639.357130063425	0.790072515497057	0.259645756404585	0.000153433643804943	0.00705729747246889
ENSG00000236778	70.2031727495891	-0.840836841401932	0.282686314879572	0.000154496554662356	0.00707724240008285
ENSG00000203993	159.398859799534	-0.467250244556475	0.144218699577027	0.000154519249085181	0.00707724240008285
ENSG00000187554	130.696315738784	0.916910276730804	0.305410911015403	0.000155358752800632	0.00709832435292779
ENSG00000169679	90.6497122902974	1.71791377314526	0.595614255569737	0.000155633458866588	0.00709832435292779
ENSG00000117242	119.068939325465	-0.566240765789499	0.180282357330183	0.000156677784372117	0.00713097421115025
ENSG00000168282	993.194972437933	0.467277817319247	0.143854193389893	0.00015843341279458	0.00718669181201473
ENSG00000184575	1833.76120545097	0.450270420756027	0.137680464324054	0.000158564043203826	0.00718669181201473
ENSG00000109805	1161.52562937758	-1.65627498639599	0.598106637732216	0.000162623109441605	0.00735530772078593
ENSG00000179772	87.8463197094623	1.01941362243051	0.345105468975419	0.000165075251561878	0.00744473073871513
ENSG00000163491	276.728325915535	1.21347968434541	0.416605302118725	0.000165286053250147	0.00744473073871513
ENSG00000162073	142.036529993486	1.20197283088813	0.413006248237397	0.000166511256625531	0.00748438795308546
ENSG00000125869	40.9198103851669	-0.0948031547160757	0.214204932632704	0.000167177331318826	0.00749880136969363
ENSG00000070269	1332.57979593208	0.587586269399284	0.188105387030726	0.000167678903337041	0.00750216412769484
ENSG00000232838	349.43049331343	0.546156453068922	0.173070483912635	0.00016794342542882	0.00750216412769484
ENSG00000100191	25.6318988929205	1.40655966325564	0.487600640700222	0.00016836503451681	0.00750555420813131
ENSG00000137310	105.969353144401	1.12106824054853	0.383441643328115	0.000169137053840526	0.00752451934196275
ENSG00000153896	140.954728731036	-0.621680107860568	0.202532643419095	0.000169914662343091	0.00753495652078142
ENSG00000188735	263.228162359872	0.970554432170499	0.328146386341092	0.000170065808161349	0.00753495652078142
ENSG00000168702	5459.77569076899	-1.02283943420782	0.359326960710466	0.000170678812421107	0.00754313112495454
ENSG00000131043	720.449235318527	0.376951528426092	0.112987216577192	0.000170945210201641	0.00754313112495454
ENSG00000081818	107.338828651482	-1.42139825538114	0.510270199310107	0.000173371534448587	0.00763467751091038
ENSG00000069399	42.8264798232232	1.07080047813179	0.367604394796638	0.000173947682559375	0.00764454289142517
ENSG00000132661	362.989447138751	0.535497000806708	0.170234116133806	0.000177380694516697	0.00777966642011616
ENSG00000224090	157.334392881719	-0.891675953684595	0.306691176420912	0.000179766707409267	0.00786841777793384
ENSG00000128655	499.822336702623	-0.928796148758751	0.322462470407442	0.000180228530845069	0.00787275936548582
ENSG00000196109	35.2981185547768	-1.89320434133095	0.694209675591094	0.000182195217661037	0.00792316710781811
ENSG00000237742	3.87721382399075	2.44184171202781	0.852260624358025	0.000182364623025971	0.00792316710781811
ENSG00000100600	2874.13503055949	0.547670744414696	0.174997949417635	0.000182603645221124	0.00792316710781811
ENSG00000062370	437.207445476406	-0.820994004232177	0.281442567696265	0.000182842317872726	0.00792316710781811
ENSG00000136936	337.807437054236	-0.534802107686834	0.171696172627429	0.00018495402092176	0.0079936901827697
ENSG00000174460	107.192259760678	-2.04050694844345	0.759704034724416	0.000185206179729763	0.0079936901827697
ENSG00000125430	24.0688629340991	1.19798421703437	0.416321078314847	0.000185629047838721	0.00799604489797349
ENSG00000183921	8.34633230003126	-2.00347290473261	0.724616586045974	0.000186893742614654	0.00803458049933494
ENSG00000111305	37.72627234826	-0.146535055891531	0.291258784158414	0.000191131381830226	0.00820051837852608
ENSG00000133026	1577.18186818372	0.621432378842234	0.203293391004887	0.000192231400458572	0.0082314471478414
ENSG00000088930	2971.54380583564	0.336045769687015	0.0999261797550015	0.000192747300421316	0.00823729112627318
ENSG00000143858	45.6048792238741	2.75159770853378	0.989360846112807	0.000193635431132883	0.0082589886245479
ENSG00000125503	560.138634533951	-0.632398197782796	0.20989283722136	0.000194651753213317	0.00827055699568236
ENSG00000115318	83.7266166340047	1.31282469999852	0.461805001713303	0.000194668568622464	0.00827055699568236
ENSG00000249631	5.42380509629214	2.27309011975173	0.826648086548369	0.000196027222891105	0.00830282108692121
ENSG00000132031	51.4389235278242	2.06133652377954	0.737892596570486	0.000196192870455577	0.00830282108692121
ENSG00000275131	938.590828678776	-0.766078403624637	0.261851370559593	0.000198022144295104	0.00834599747971629
ENSG00000118523	2201.87546496599	1.09219766886213	0.379156760631148	0.000198095834407736	0.00834599747971629
ENSG00000175894	8.39920967040035	-0.0519369126508285	0.211444686592533	0.000198366407164146	0.00834599747971629
ENSG00000100522	561.189320092126	0.724925744942625	0.243063798889214	0.000199539934203017	0.00836990545846582
ENSG00000084774	639.239231376056	0.573479296653992	0.186294644685276	0.000199705712919636	0.00836990545846582
ENSG00000181896	243.207539839875	-0.377164998625361	0.115149175528586	0.000202113605425497	0.00844004811076163
ENSG00000095739	819.919381791582	2.07497175227837	0.744905458682551	0.000202156840976326	0.00844004811076163
ENSG00000112234	4531.56105526166	0.484240005998578	0.15339244555914	0.000203534679203523	0.00848126273610072
ENSG00000197111	5569.61056662651	0.626533166876218	0.208644103246499	0.000204939904506398	0.00852345848052471
ENSG00000268654	66.3200319712556	-1.5775127085273	0.582200159332893	0.000208139205244343	0.00863996586205487
ENSG00000113569	1790.28564903194	0.407124847233412	0.125749008013427	0.000209305017966978	0.00866354278756873
ENSG00000179935	35.9222203716152	2.08367696333764	0.754670864352676	0.000209708524750001	0.00866354278756873
ENSG00000147224	1148.47873973425	-0.367181237845719	0.111997010535617	0.000209946641536771	0.00866354278756873
ENSG00000197608	492.795968086312	-0.514591802967313	0.166463857288888	0.000210668719213784	0.00866354278756873
ENSG00000196584	27.1735922074074	0.906731740283875	0.313255904854793	0.000210702468532302	0.00866354278756873
ENSG00000152661	612.316881155839	1.2584842869588	0.44497350448375	0.000212352598202917	0.00871488640261877
ENSG00000115963	353.101922595252	0.893369976591559	0.309276629715096	0.000215109778384788	0.0088023143727221
ENSG00000104267	487.224525590375	1.62373970093992	0.582202305570943	0.000215293824593065	0.0088023143727221
ENSG00000168280	6170.85785715226	-0.607614906372049	0.202746997136777	0.0002184260219929	0.00891358822831929
ENSG00000203724	30.2377743969274	0.968531068775369	0.341603383474361	0.000219606154292201	0.00894493360165795
ENSG00000164970	481.584007066682	-0.715271288650019	0.245076765395912	0.000220072887552403	0.00894715803139075
ENSG00000112299	30.1646245797718	1.84424014840752	0.667079347189155	0.000221064220376552	0.00897066210163539
ENSG00000284194	206.408176866833	0.420109904493352	0.131219226348578	0.000222126185354874	0.00899693933592225
ENSG00000107651	1235.51197697292	0.418352206289528	0.130920896701319	0.000225010105088123	0.00908134494656253
ENSG00000146918	329.187577356826	1.94529643991021	0.221429288165799	0.000225329810496966	0.00908134494656253
ENSG00000165672	4848.37849543378	0.376152294803814	0.115440748239122	0.000225464989691258	0.00908134494656253
ENSG00000198125	117.025060265075	-2.02069205198244	0.776642093000455	0.00022591345325637	0.0090825575373996
ENSG00000044446	728.743107756668	-0.307808571175076	0.0918522334026007	0.000226698021254184	0.00908416010730336
ENSG00000167232	4021.97843873883	-0.698436318968	0.238207069482121	0.000226790178634658	0.00908416010730336
ENSG00000284946	15.8474896344684	1.95232928016463	0.710830292767942	0.000228926541032102	0.00915284568288572
ENSG00000198682	3327.703024858	0.893633704150048	0.307452860501676	0.000229644447665324	0.00916258079275397
ENSG00000179796	11.1817704540152	2.57869936164393	0.982550911216419	0.00023001411939433	0.00916258079275397
ENSG00000166147	2724.30726759739	0.844763743489505	0.292184953437928	0.000230860158584645	0.00916725595558652
ENSG00000114771	22.3746475445692	2.60544248981752	0.963136642553973	0.000230976002197413	0.00916725595558652
ENSG00000038945	651.430972134185	1.197282330712	0.426785071425547	0.000231819898713785	0.00918395985597858
ENSG00000245532	2223.22326608978	1.70735517093664	0.618556994372432	0.000232998767710698	0.00918539225535131
ENSG00000260804	294.559230828433	-0.902003254934336	0.321086348900246	0.000233007174756074	0.00918539225535131
ENSG00000154839	24.7968811288949	1.85358605674312	0.67921845748094	0.000233174186961707	0.00918539225535131
ENSG00000173114	155.177535857047	-1.35931998584831	0.505307691555624	0.000233548435050849	0.00918539225535131
ENSG00000140488	343.584098162619	-0.726800581868548	0.251421748434757	0.000234256533050192	0.00919658107146415
ENSG00000269001	350.353556637155	-0.903134802107277	0.322801371449678	0.000239079532446666	0.00936898312169154
ENSG00000068489	43.8778266631411	1.35638561115998	0.491071432872026	0.000240116383852161	0.00939266070888364
ENSG00000132855	1473.09206835527	1.30287249106344	0.468024251823119	0.000242448898388548	0.00945682901877643
ENSG00000175115	506.923447208941	0.64625265693267	0.217967765929041	0.000242627994631896	0.00945682901877643
ENSG00000153956	8488.18586385636	0.749636885968323	0.252838467552676	0.000243314163054149	0.00946657792097774
ENSG00000269054	9.39656298273265	-1.0999002028546	0.392201170509999	0.000249316246016275	0.00968274722900416
ENSG00000165186	29.3206090750936	-2.1438720777283	0.839489779461274	0.00024980839882518	0.00968453631874045
ENSG00000290387	242.060174708249	0.774234033390515	0.268498328127292	0.000251295751512502	0.00972483202377258
ENSG00000112759	404.562226284024	1.05763982941638	0.378350931106084	0.000252159608612295	0.00974089875973831
ENSG00000125875	1004.35603796457	0.436396726266482	0.138758551186761	0.000253324373666356	0.0097565999856589
ENSG00000102802	36.3915424599368	1.08772129680321	0.39128575863084	0.000253464872957698	0.0097565999856589
ENSG00000268006	57.4393330297093	-0.704988711253826	0.244308309436813	0.000254788612887393	0.00979019608103592
ENSG00000180198	176.036635494494	0.800265048366716	0.279603013337587	0.000255393307464837	0.00979609311848343
ENSG00000111058	974.682770386463	1.76133582798266	0.649170549351503	0.000257795890165441	0.00987080912785138
ENSG00000166770	481.440355288657	-1.37686544418373	0.52066850411161	0.000258753159636608	0.00989001953470205
ENSG00000154783	1112.86889370132	-1.50607370964455	0.575724901333281	0.000260729308116288	0.00994803739754765
ENSG00000204920	175.439251103113	-0.968747259888005	0.35311022587553	0.000261458775534408	0.00995836845061753
ENSG00000059804	436.050941286259	1.26636626475376	0.460958657270215	0.000263666737514999	0.0100248771829258
ENSG00000136819	946.23810907044	-0.524292927432133	0.174419342830144	0.000267281081609905	0.0101445319611032
ENSG00000198435	76.1352558591687	1.25190991524964	0.456680055759364	0.000270101936794777	0.0102337051445281
ENSG00000144381	5037.10922315056	0.548198591155977	0.184992630338245	0.000271007076946316	0.0102501108719591
ENSG00000136811	439.119767925704	-0.626418215740197	0.215770814725625	0.000273423040747034	0.0103235029819445
ENSG00000269699	68.7248378299058	-1.54378597712979	0.587323857345184	0.000275582364572582	0.0103869672480395
ENSG00000080839	299.589097457477	0.556527877128495	0.186352228894678	0.00027728998505161	0.0104332159020285
ENSG00000146535	1727.84552196265	0.550355555578813	0.183739174335551	0.000279470348795491	0.0104970610248272
ENSG00000156273	2500.11526265554	0.617119388238041	0.210682412558904	0.000280291684789912	0.0105097279391865
ENSG00000171695	4.83181312166916	2.3011468061818	0.867120986495612	0.000283989275463642	0.0106300123626132
ENSG00000101132	436.500329400157	0.495480085689019	0.16309509368715	0.000285968709639766	0.01068568104351
ENSG00000101327	38.3987306542286	-0.112482426294928	0.250930384259617	0.000290817647959697	0.0108481978302492
ENSG00000151413	394.263549955123	0.550604896295075	0.184888772448322	0.00029211008020182	0.010877718423982
ENSG00000254290	8.63166929802506	-0.163353532990922	0.323399443366577	0.000292736072481788	0.0108823632424309
ENSG00000291110	64.8359072452061	0.819645129860719	0.292468217698983	0.000294974338593967	0.0109414350525217
ENSG00000249859	38.1863902793603	1.16632814052935	0.428008329579032	0.000295333069589026	0.0109414350525217
ENSG00000131373	966.750394377738	-0.526924362396563	0.177712785268535	0.000297932472465723	0.0110117926888894
ENSG00000270571	4.69997870332892	1.97712704029201	0.751420486002867	0.0002982466191187	0.0110117926888894
ENSG00000205923	7.6609275372224	-1.15953564079038	0.427306281550591	0.000301370568187928	0.0111082428444141
ENSG00000137507	542.733316054818	0.95743972832718	0.347536385065202	0.000302868803877894	0.0111322389964622
ENSG00000234944	63.302137295102	-1.02790991448098	0.383143929464219	0.000303047132515393	0.0111322389964622
ENSG00000133193	1438.19983786902	-0.393253691072958	0.125701113920901	0.000305111955481163	0.011165320660258
ENSG00000228506	314.351523214442	-0.553205338526068	0.188411304870003	0.000305516256792281	0.011165320660258
ENSG00000205609	2491.54072604081	0.70307728979819	0.24558614460598	0.000305965497769549	0.011165320660258
ENSG00000183060	129.287629307087	-0.526947250042639	0.17796506332293	0.000306318170509804	0.011165320660258
ENSG00000080845	772.815497109096	0.877481199911327	0.316023822647916	0.000306519166905285	0.011165320660258
ENSG00000134508	265.654891931183	-1.1642611800558	0.443457028244023	0.000308124352996584	0.0112049911282343
ENSG00000267058	28.1971564177434	-1.33809895952196	0.522097878459804	0.000309079326764023	0.0112099298632984
ENSG00000135547	95.9867427449967	1.0783519206377	0.396584725416645	0.000309292859885572	0.0112099298632984
ENSG00000111726	792.008146694137	-0.387441379142916	0.123815576732612	0.000310803268330782	0.0112297833912945
ENSG00000131067	271.65977799223	0.559755053869816	0.189975091171734	0.000311026326004575	0.0112297833912945
ENSG00000145287	1823.27712862956	0.765884158444158	0.272566724430667	0.000311533576900475	0.0112297833912945
ENSG00000127903	112.204330264452	-1.43228372669386	0.556680705483053	0.00031217545432076	0.0112297833912945
ENSG00000163631	276.475209449275	5.70286234817461	1.22315517814759	0.000312426953861903	0.0112297833912945
ENSG00000198826	189.395742827276	1.21946408907001	0.45292033256609	0.000313883409564212	0.011233239934993
ENSG00000163393	333.762446644469	-0.827296218748313	0.303353175192368	0.000314022462362218	0.011233239934993
ENSG00000139547	8.10089405973167	2.27108795256148	0.878094103606792	0.000314075386482763	0.011233239934993
ENSG00000125844	2281.16393287314	0.799596111389971	0.281476210363763	0.000315131356825739	0.0112381837385506
ENSG00000100532	1044.91764812806	0.545880439294303	0.183778915574178	0.0003152489127949	0.0112381837385506
ENSG00000108439	1568.57031709709	0.492187760994358	0.163448240545606	0.000315990123291413	0.011246140289601
ENSG00000101337	1668.38903526284	0.548906105083066	0.185800836583295	0.000318735498243168	0.0113252825971509
ENSG00000078699	1578.13668381196	0.629454692522596	0.220112717649444	0.000322742739816311	0.011448929544791
ENSG00000058866	316.896017518732	-1.41176802328017	0.554607702077848	0.00032668256857112	0.0115697855851207
ENSG00000171236	24.3671566585817	2.94327961696958	1.17881813899936	0.000327489672956112	0.0115794801300931
ENSG00000179627	168.433412790952	0.653570616671562	0.228628457616161	0.000328335364044961	0.0115805189061217
ENSG00000165548	1402.13274437459	0.684245488865738	0.240375125353609	0.000328585888814875	0.0115805189061217
ENSG00000172292	10089.3270805171	-0.586987930929831	0.205156241583309	0.000330779729782759	0.0116323801220318
ENSG00000111247	76.0049842494512	0.933505352607875	0.342111699987698	0.000331221919478037	0.0116323801220318
ENSG00000257883	8.49587900373042	2.65805413782009	1.02166981021275	0.000331664822456826	0.0116323801220318
ENSG00000070601	31.2579856256546	2.03747587053529	0.786031013667369	0.000333114371015211	0.0116643757979681
ENSG00000285877	9.69418126540083	-1.55996080308075	0.606404043895828	0.000342057027606035	0.0119582255544718
ENSG00000244219	41.3361592519397	1.26214072603912	0.478865448535594	0.00034554337854243	0.0120606860902832
ENSG00000173480	568.535629601354	-0.570485497635526	0.198437252001648	0.000348698918645577	0.0121512897653218
ENSG00000187535	676.139417892607	-0.571484897743289	0.199126769686091	0.00034942134504669	0.0121569509630827
ENSG00000151458	820.216517967444	0.745463901024165	0.269156830689537	0.000352229549185149	0.012234345704779
ENSG00000100577	405.436364334215	0.601794282261832	0.209517109177658	0.000352772934647244	0.012234345704779
ENSG00000284672	12.4890853992732	1.71346164293151	0.668339831361345	0.00035601782588368	0.012327188197663
ENSG00000167900	19.2711895244583	1.44215160445948	0.552160242926215	0.000356611170562401	0.0123280708804295
ENSG00000279865	67.7391768706221	-1.01626272716506	0.389233558915571	0.000360583851240676	0.0124384695608414
ENSG00000205054	7.42301337872843	2.25333340291656	0.895172803413185	0.000361052154300656	0.0124384695608414
ENSG00000165533	2189.6253257156	0.617610124007001	0.21617450347915	0.000361523458907918	0.0124384695608414
ENSG00000117399	34.938540108538	1.45038189455141	0.55877613166857	0.000364290909355497	0.0125138538640947
ENSG00000166454	5241.33002946363	-0.486510321676478	0.165570626152177	0.000365940922430667	0.0125506752384989
ENSG00000166589	151.991106800735	1.60533830377358	0.620565078231504	0.00036825689677584	0.0126003204528806
ENSG00000148841	141.189450042824	1.06323469480572	0.400288251695771	0.00036854921637859	0.0126003204528806
ENSG00000104691	273.014449043704	0.992291068745437	0.369421054078831	0.000371748026444327	0.0126897007140037
ENSG00000131116	441.073749177999	-0.353023437825168	0.112724179966731	0.000373792368259023	0.0127394541835218
ENSG00000196792	1844.94026950424	0.286635381389746	0.0882344505629439	0.000378511438118391	0.0128800679021164
ENSG00000251322	375.859463454397	0.935434443988226	0.347394580976684	0.000381732677598795	0.0129693527866508
ENSG00000225706	133.822700610845	-1.11136601673406	0.434550461506611	0.000384197971262337	0.0130327155564146
ENSG00000282944	11.06819355248	1.67016029744623	0.645634754301453	0.000385315495377322	0.0130502330805642
ENSG00000146469	39.7043823811817	-0.0203952883246865	0.201727615384465	0.00039171497152467	0.013229765473133
ENSG00000157796	1131.67139537252	-0.402702017011893	0.133402671959475	0.000392066937654681	0.013229765473133
ENSG00000157150	171.649324501767	-0.937011947764447	0.359510263368266	0.000392444447936326	0.013229765473133
ENSG00000138075	104.91326794669	1.66112373860631	0.649576281475294	0.000395465005259403	0.0133085655412907
ENSG00000277806	11.1870000567672	-1.51253319902212	0.605684904162557	0.000396007984323989	0.0133085655412907
ENSG00000129159	55.3548272294319	1.88983974757891	0.746883670352919	0.000403125291088266	0.013526816181648
ENSG00000111665	28.0836567694774	0.966653374537152	0.365324458349297	0.00040401855948449	0.013535868713593
ENSG00000115112	25.5341598035187	1.70287880407188	0.671605433261399	0.000406415784304702	0.0135952028925348
ENSG00000102384	29.5069899367556	1.24594168297628	0.481892613059681	0.00040818551629598	0.0136333962442857
ENSG00000256085	2.59133907138918	2.68129716560671	1.06390040251751	0.000408660237659697	NA
ENSG00000201331	21.322575187328	1.14716291743225	0.443332921549554	0.00041044455929145	0.0136690743673587
ENSG00000145217	28.7447746688353	1.62559139427414	0.64227267629931	0.000410512965799993	0.0136690743673587
ENSG00000250317	610.083627807344	0.474546068127274	0.161082393550539	0.000412009824773292	0.0136979070380217
ENSG00000254542	10.9450936397778	-2.05847768039547	0.850738037156163	0.000416279431920068	0.0138186949036463
ENSG00000291115	96.3075348069948	-1.17647493413945	0.471037851459737	0.000417583156510381	0.013840809660825
ENSG00000152439	217.426232997769	-0.956665275473714	0.372014014102608	0.0004190395412041	0.0138679092066174
ENSG00000121957	141.982144222759	1.13774905401431	0.438520161768176	0.000420260929251566	0.0138871609955122
ENSG00000156970	39.4216022562073	1.3531214853552	0.536862017014336	0.000421269393809865	0.0138991733159198
ENSG00000114544	731.077228682788	-0.534120925602452	0.187805687191298	0.000421904892454682	0.0138991733159198
ENSG00000247134	44.5676497389418	-0.169471961080011	0.326900949157607	0.000426268892190783	0.0140042648741099
ENSG00000178904	674.365113985864	0.519760019736022	0.180420186842431	0.000426619876914991	0.0140042648741099
ENSG00000108179	459.482692826273	0.579615239967922	0.205074390580289	0.000427030094272721	0.0140042648741099
ENSG00000077092	125.022704852381	0.932236209199124	0.353796337112893	0.000431384315581343	0.014125721706291
ENSG00000170955	211.133601970978	-0.771448818163302	0.292130258592261	0.00043259097038461	0.0141293983471552
ENSG00000187550	40.8208298363662	2.41686500804792	1.54859580747888	0.000432798245087896	0.0141293983471552
ENSG00000149716	133.04120984873	-0.448264283990102	0.152537315195112	0.000436541890377491	0.01423021687702
ENSG00000125813	176.745617813229	2.99948758204589	1.22940320377237	0.000441983705429246	0.0143860063641214
ENSG00000170381	415.030070767633	-0.0761222349932624	0.22313482559202	0.000446182131398864	0.0145009192704631
ENSG00000241684	137.92134437847	-1.27879872253278	0.521461329290862	0.000447694521494649	0.0145283229621059
ENSG00000169155	579.795915388	-0.479360368378003	0.16606379882764	0.00045054736936615	0.0145877370301917
ENSG00000125510	28.0016155366058	1.23615202639216	0.484799203031556	0.000450869255976907	0.0145877370301917
ENSG00000254682	98.521610676545	-0.731526812824036	0.274912296822429	0.000452978820703619	0.0146341818414815
ENSG00000121289	402.918545083721	-0.372021004560726	0.122427943916725	0.000453715085809353	0.0146357290474533
ENSG00000148308	805.07950018615	-0.398969428791489	0.133101028279305	0.000454375005895141	0.0146357290474533
ENSG00000176945	57.5662449678219	-1.28159305792873	0.526557668586623	0.000457175379448553	0.0147041147967823
ENSG00000167244	51.222182798687	1.25507038977197	0.494851379872675	0.000458830911394617	0.0147355311928656
ENSG00000184156	65.5751566107457	1.53271342666057	0.610256584706224	0.000463478826036604	0.0148628143474958
ENSG00000155275	194.225127280591	0.468872143723391	0.16134353578884	0.000467366580088468	0.014965381200178
ENSG00000122299	1581.45237785086	0.567791602893746	0.202159949322243	0.000468271994386738	0.0149722901298028
ENSG00000185710	22.6806458859308	-0.0294559179859194	0.204605783692302	0.00047382678558569	0.0151212897348652
ENSG00000258738	35.9709968461653	0.70587901863675	0.262550482662686	0.000474325117892363	0.0151212897348652
ENSG00000161328	188.301305561525	-0.656722570406622	0.244112975528707	0.000479341032849788	0.0152587885970218
ENSG00000101199	749.437795864505	0.336243332347396	0.108742454365588	0.000480188967596624	0.0152634004195062
ENSG00000169607	26.966278668675	1.74702301925678	0.707944853040492	0.000482792279565954	0.0153040497959603
ENSG00000085999	7.08887837925946	1.68349354068682	0.69421286529911	0.000482877665142	0.0153040497959603
ENSG00000136267	106.857273717214	-0.184807027678316	0.357089602027664	0.000485119803816788	0.0153428659845901
ENSG00000119042	462.738090046172	-1.60909345710186	0.68639053696443	0.000485515842073395	0.0153428659845901
ENSG00000188372	78.32865188857	1.4353992807995	0.57800773836323	0.000486420397483233	0.0153491087636061
ENSG00000152611	12.1910713255403	-2.00582588250982	0.847135236028106	0.000491360373747752	0.0154668130255859
ENSG00000115414	6817.27548314422	1.17792889917765	0.46285415381252	0.00049179976768225	0.0154668130255859
ENSG00000268575	112.318460040791	-0.635807920830453	0.235974795826406	0.000492287784462454	0.0154668130255859
ENSG00000196604	18.936981575455	1.61788774403616	0.657990390698106	0.000494289568591592	0.0154790197527434
ENSG00000173627	7.80067669595155	-1.31731806799455	0.546459415887753	0.000494931201873357	0.0154790197527434
ENSG00000213983	754.860070359468	0.575511434047342	0.20717977171527	0.000495284079190768	0.0154790197527434
ENSG00000101417	722.918091801223	0.389581783013312	0.12989340104247	0.000495528269376171	0.0154790197527434
ENSG00000125970	1387.67137936565	0.274138670106819	0.0860093092770576	0.000502153418446407	0.0156634349345855
ENSG00000119969	363.067666451924	0.497315893556113	0.174507550566312	0.000504335008605652	0.0157089139696251
ENSG00000291061	19.7260812483907	-0.0930538193318378	0.234320212688198	0.000506080586445795	0.0157407013348685
ENSG00000286110	5.28354325825075	-0.0808272791546192	0.225634583377524	0.000509362912058323	0.0158201270683637
ENSG00000176974	96.9240049759019	0.65048278122607	0.240687133175126	0.000511376525516982	0.0158599776699624
ENSG00000260000	87.348938990465	-0.692846981602491	0.262669292710213	0.000517510029703142	0.0160273077672685
ENSG00000168528	52.4744504522617	1.47686473558913	0.60089321766916	0.000519180556860034	0.0160351815829505
ENSG00000253276	667.484955652842	1.09622126019496	0.434906304794457	0.000519241485620186	0.0160351815829505
ENSG00000197951	202.477675031959	-0.549270435961534	0.199017228613873	0.000521616084021309	0.0160817930100296
ENSG00000131845	785.715011858708	-0.548507704756078	0.199135696042629	0.000522232338649051	0.0160817930100296
ENSG00000157426	694.441170098516	0.375297850311651	0.125035797185168	0.000526145039828092	0.0161742521536921
ENSG00000178031	149.861515393756	1.85178559748362	0.763540027878964	0.000526724839827743	0.0161742521536921
ENSG00000213445	263.297398815436	1.05053062140567	0.414710777687803	0.000528966288434989	0.0162201385902876
ENSG00000153044	47.3995623505366	0.712714753028954	0.268955589370954	0.000532369431373465	0.0163014673555965
ENSG00000132639	7492.69643489427	0.570594427002282	0.207539043512225	0.000534419563209099	0.016341195376436
ENSG00000076382	75.94545721218	1.10569757576268	0.440906145836237	0.000536073814910107	0.0163687236592102
ENSG00000128709	12.680484122983	1.94741554844941	0.808421305844609	0.000536891111870825	0.0163706545487579
ENSG00000196214	853.736556025809	-0.39760506330924	0.135114838415659	0.000538694717207546	0.0164026119362915
ENSG00000177410	1418.88250864599	0.642649711510113	0.238001035423044	0.000544447483621347	0.0165545586406435
ENSG00000134250	1404.96704015624	0.82680726029946	0.318833511699282	0.000545432217513132	0.0165613055135805
ENSG00000102781	1437.73909939572	-0.413779949075263	0.142141351949622	0.000547337588253371	0.0165959227233679
ENSG00000273723	11.8842271180481	-0.915516929068286	0.361204930616034	0.000548101178841769	0.0165959227233679
ENSG00000196747	240.462396348368	1.34198058467895	0.545598278808488	0.000549668253591901	0.016620191901783
ENSG00000213171	10.8033121903116	-1.85651405010574	0.809571329396314	0.000553918433567141	0.0167254091693222
ENSG00000074181	1275.24591674295	1.04121401031075	0.413791906441586	0.000562514174112764	0.0169613648888724
ENSG00000232412	4.46489752580961	-1.56152431011327	0.63881053301716	0.000563611984462932	0.0169708962311931
ENSG00000228274	55.4335830933129	0.980484409374453	0.38931094177677	0.000565028132969566	0.016973319913216
ENSG00000249699	75.8929982706644	1.71172744164736	0.71162561822932	0.000565931111279647	0.016973319913216
ENSG00000155508	2228.05081096119	0.415681882657979	0.142375033610274	0.000566037937225628	0.016973319913216
ENSG00000109618	1227.94579851431	0.541300030135126	0.195653233370123	0.000568384615103936	0.0170201793019399
ENSG00000122884	1192.04682392614	0.697945638734031	0.264531344521991	0.000570037370378202	0.0170461588304556
ENSG00000144642	798.180647407867	0.923707409041266	0.362071999720555	0.000572809041222976	0.017105480446975
ENSG00000143702	1933.67206406934	0.382128585503837	0.128885095446068	0.000574740680344703	0.0171395881459938
ENSG00000129474	52.373169925575	0.960525199381956	0.38412288780934	0.000578077730229586	0.0172006360777116
ENSG00000083750	695.226704310512	-0.359609791066796	0.12066284133592	0.000578372378476713	0.0172006360777116
ENSG00000163617	147.157194631763	-0.678323205087839	0.260713949509232	0.000579948595415949	0.0172186091061531
ENSG00000225361	49.8406685831197	-1.03270080972217	0.428322403616424	0.00058058786060996	0.0172186091061531
ENSG00000109084	159.613897559806	0.975827174005032	0.389259348222756	0.000581857543599447	0.0172186091061531
ENSG00000135315	500.350721395595	-0.381438436885993	0.129568070043713	0.000582402904764249	0.0172186091061531
ENSG00000251152	10.0263869794379	2.51646233289647	1.09814818416476	0.000583628867616081	0.0172186091061531
ENSG00000079841	1772.40967226417	-1.40091765609791	0.612816427312459	0.000583735435381332	0.0172186091061531
ENSG00000116962	848.03220610123	0.915312395437679	0.359859976587236	0.000586209474254527	0.0172681244044312
ENSG00000172478	1012.47903779208	1.0982860402826	0.44208444164198	0.000587056748786164	0.0172696504283843
ENSG00000179833	620.015329448054	0.63256016549005	0.23719239591192	0.000588973506338759	0.0173025910996136
ENSG00000265148	17.0792742252502	-0.847289338428866	0.33577573016054	0.000591488627431461	0.0173529974345095
ENSG00000230314	15.9368493790581	1.61413574025779	0.674388451442462	0.000599167377907624	0.017554553001855
ENSG00000117593	520.785960651752	0.52254029851852	0.189106296633255	0.000600364240996511	0.0175659133046284
ENSG00000123975	106.432286809449	0.727538138312033	0.280650214283337	0.000601715114837033	0.0175817431266649
ENSG00000163322	440.933084596695	0.604890044512093	0.225600317621693	0.000604349997511934	0.0176349979112689
ENSG00000129514	3862.73787503492	0.49338251438921	0.176524824314729	0.000605575263861105	0.0176435531410696
ENSG00000137809	173.457306061346	1.14318539235962	0.466299404320421	0.000606753317988293	0.0176435531410696
ENSG00000144339	1225.90438209608	1.374932065324	0.568342232771467	0.000607081261924412	0.0176435531410696
ENSG00000176715	348.527805981189	-0.63705257677442	0.243770367004015	0.000607961114906851	0.0176437950394838
ENSG00000183077	121.219135626926	0.8232608626355	0.322629612293294	0.000608714992380163	0.0176437950394838
ENSG00000276368	96.3193140274367	1.1405731426608	0.467255083171575	0.000609808461122484	0.0176519222546255
ENSG00000196724	215.084024250064	-0.982300146302889	0.407490326408818	0.000611799945621943	0.0176712238865241
ENSG00000236901	85.0989826711626	-0.837730052902598	0.337110724191563	0.000612103194963894	0.0176712238865241
ENSG00000082684	21.4554200377532	1.47251257664742	0.61524883060091	0.000615292568856519	0.0177397100529549
ENSG00000205643	128.739608718529	-0.376693160889181	0.12859039554797	0.000620560788059369	0.017867870966537
ENSG00000073350	3410.47393154977	-0.390030675486036	0.134130206927935	0.000622857787546174	0.0179009963212578
ENSG00000277511	57.7007290888622	-0.84786042794227	0.343353360462468	0.00062336035093832	0.0179009963212578
ENSG00000120519	396.049534575287	0.331892252122727	0.109968681159154	0.000626471588071125	0.0179665761915774
ENSG00000165799	4.87620812570518	2.49359873319809	1.06592789509592	0.000627789355276446	0.0179806159670866
ENSG00000125885	455.862521536952	0.48238819372182	0.172796466463721	0.000631978097223906	0.0180767384594611
ENSG00000165506	547.973267645156	0.506607754805101	0.183661151165578	0.000633495773134763	0.0180963068878364
ENSG00000248712	38.5016835721889	-0.827863248122054	0.334528407978236	0.000635633785956038	0.0181335210159075
ENSG00000163394	94.3158181001849	-0.0482216787843788	0.209983978694579	0.000636693611494136	0.0181399190361387
ENSG00000166913	7288.09444902462	0.352458978567025	0.118361787078701	0.000638359399340212	0.018163542017924
ENSG00000128564	234.44628456421	1.8296985150563	0.781182981488205	0.000644525668896343	0.0183149898844759
ENSG00000129103	2912.56784154565	0.444427029953349	0.156691810963207	0.000645694972403291	0.0183242324848045
ENSG00000176659	20.2552896550394	1.75898315059999	0.769973526740649	0.000648269474319224	0.0183732771376898
ENSG00000148291	185.129896618155	-0.595573077486683	0.226210796709156	0.000653701603403159	0.0185030792827674
ENSG00000153292	242.571522506875	-1.4953679821295	0.67067475420248	0.000655074376909182	0.0185126620401125
ENSG00000273784	127.866529989521	-0.53592024937071	0.198878014511725	0.000656443799867441	0.0185126620401125
ENSG00000196152	308.071028469998	-0.571140163385043	0.215307346197932	0.000657335430864154	0.0185126620401125
ENSG00000144847	4.9728072244078	2.00020542130923	0.880981482789519	0.000657834281270841	0.0185126620401125
ENSG00000230522	1229.57831634751	1.15622525679542	0.477008404148271	0.0006583037814356	0.0185126620401125
ENSG00000250644	17.792103428933	1.09068373322065	0.452840811167226	0.000661745251709992	0.0185675906866351
ENSG00000084092	709.724453039003	0.385841568604533	0.132533130574953	0.000661967535304262	0.0185675906866351
ENSG00000107295	903.227561353729	-0.786411186599418	0.315287509201642	0.000664020458662801	0.0186011408484766
ENSG00000145945	56.0318698989706	-1.29534469263205	0.567541991784804	0.000665832313411797	0.0186079792604637
ENSG00000060688	1044.52286075296	-0.368499330962439	0.126247620642682	0.000665978806327974	0.0186079792604637
ENSG00000186212	667.333540060782	0.741999508829736	0.292136880711783	0.000669601754211081	0.0186786641202527
ENSG00000164972	25.4535014678138	-1.04850589209121	0.449163885512027	0.000670308590616126	0.0186786641202527
ENSG00000119383	1891.69368705132	-0.380723669623769	0.131473669937712	0.000671089728871354	0.0186786641202527
ENSG00000151552	6331.72123485429	0.788681294534134	0.30844662258704	0.000674908264207379	0.0187473420166834
ENSG00000139219	365.005168303533	-0.0840808396666886	0.227957245428273	0.000676049265551585	0.0187473420166834
ENSG00000289244	9.13953033250305	1.9852787102718	0.851011154825939	0.000676147802812672	0.0187473420166834
ENSG00000146678	34.2648977724511	3.13709383979081	1.40872841916202	0.000679672184473504	0.0188210243940303
ENSG00000100084	776.531662423796	-0.359250332827768	0.12258594032318	0.000681482178744345	0.0188471058605602
ENSG00000178814	21.8882163883111	1.51122335801476	0.643329202300755	0.000685723015380115	0.0189402629311734
ENSG00000175471	1187.86218355378	0.566698811591867	0.213386538600714	0.00068923375896991	0.0190130430841636
ENSG00000023171	755.104415231586	-0.96052034338999	0.406638434729798	0.000693123243481968	0.0190901623206824
ENSG00000181027	246.662259498429	-0.487727597639903	0.183193207901834	0.000694013913472423	0.0190901623206824
ENSG00000280422	20.2255631558322	-0.281485693822568	0.871541480048379	0.000694667352986602	0.0190901623206824
ENSG00000127564	10.2582567410397	1.66617776824634	0.725267899767054	0.000697566242444952	0.0191216187091866
ENSG00000164237	899.35138998237	0.790572964604657	0.314209410444356	0.000697573561385343	0.0191216187091866
ENSG00000244041	90.7649114262336	-0.690024750454771	0.273761822809352	0.000701037067038017	0.0191705313637399
ENSG00000268107	14.8852644796684	-1.48433419491693	0.658061701391929	0.000701123993680769	0.0191705313637399
ENSG00000144554	114.414957327636	0.693628904733672	0.271351230915989	0.000703047764193819	0.0191989521517583
ENSG00000170185	2200.79662520999	0.414207188180428	0.145222381600811	0.000704440959354091	0.0192097217803762
ENSG00000150510	109.13503386486	-0.902522512005441	0.377771672014225	0.000705879667939826	0.0192097217803762
ENSG00000291139	125.967346988737	1.08093310407351	0.451271731172163	0.000706155118369313	0.0192097217803762
ENSG00000133256	110.672283980934	0.84652398006369	0.341552923936966	0.000706981469485057	0.0192097217803762
ENSG00000100568	1559.66437361963	0.370812106611411	0.127317761573964	0.000708626130599834	0.019230341619153
ENSG00000133639	1934.45469844218	0.642775811781762	0.247255153309778	0.000709635267058068	0.0192336849535963
ENSG00000171560	863.175406262234	2.20305389996073	0.965235391795801	0.000711586018740366	0.0192428251908286
ENSG00000119927	679.459920860032	0.504452918404562	0.185217314220385	0.000712405709248132	0.0192428251908286
ENSG00000134864	83.8818604346935	-0.789157830494114	0.325311311869687	0.000712631573165646	0.0192428251908286
ENSG00000112559	21.171696628289	1.57070093759018	0.681872246554175	0.0007148125072607	0.0192777385498507
ENSG00000186409	230.032922723195	-0.834807361882899	0.346544150934921	0.000722727589587043	0.0194670173324252
ENSG00000100596	3565.04875687356	0.509604991681594	0.189337475392462	0.000724673397931483	0.0194850363912567
ENSG00000103569	22.4821245714183	5.63748166378778	0.950927694259217	0.000725191589319916	0.0194850363912567
ENSG00000285269	38.5008443293173	-1.16788376001841	0.509670576569968	0.000729052607926607	0.0195645638048043
ENSG00000181894	608.383161787987	-0.565677736346129	0.216283214379756	0.000733141396077725	0.0196499996405524
ENSG00000182718	1727.15503553205	0.839409422546266	0.337658249298189	0.000734273201951009	0.0196560680818205
ENSG00000143001	313.303832651842	-0.852013208896486	0.356062507014744	0.000735213634129919	0.0196570049223652
ENSG00000170954	411.520954319805	-0.917164280936038	0.389257963352117	0.000736860284013209	0.0196592839497681
ENSG00000117650	50.8778708983261	1.54935771140194	0.673767164749226	0.000738438916193601	0.0196592839497681
ENSG00000187678	193.36403744084	1.01210283790324	0.420165636152312	0.00073866490225083	0.0196592839497681
ENSG00000182199	428.210371932938	0.683734788020342	0.268677017073991	0.000738921036527443	0.0196592839497681
ENSG00000143171	44.9737938835434	-0.214731878451193	0.433471250263023	0.000747590325074576	0.0198655886871102
ENSG00000125482	352.930343808075	-0.494449185562426	0.183556562262755	0.000749013255665616	0.0198790681913209
ENSG00000166523	11.7443939839633	1.78789841897247	0.777110892745432	0.000760644301709933	0.0201486876579139
ENSG00000183134	47.9605673266253	-1.40251671710431	0.642159987254055	0.000761028276346816	0.0201486876579139
ENSG00000290464	42.2702358920906	-0.739838097723259	0.301793762077375	0.000762752742116243	0.0201697466886037
ENSG00000254681	54.6641440073126	-1.22017564948075	0.54400081783818	0.000765250451534784	0.02020979143152
ENSG00000244474	9.57842792136134	3.76972399878683	1.73465854406909	0.000766128896736111	0.02020979143152
ENSG00000171617	1892.71714495386	0.746176187505187	0.294592970689664	0.000769605926884693	0.0202768746027508
ENSG00000136940	910.045694400971	-0.386626244116734	0.135986687264475	0.000770995038612466	0.0202888512585171
ENSG00000108094	1684.7883243664	0.472750709366601	0.173593462407278	0.000777953909907973	0.0204471905376539
ENSG00000161671	3252.33877531491	-0.552067139166141	0.211051007804255	0.000780113825141168	0.0204583402161564
ENSG00000159147	107.436835237967	0.759610059632162	0.307035149656877	0.000780262814324159	0.0204583402161564
ENSG00000205403	315.201228698724	0.850989343374933	0.349068372412637	0.000781933009752442	0.0204734337700361
ENSG00000287769	63.9922444754482	-0.808523798170237	0.336863300158098	0.000783213865126732	0.0204734337700361
ENSG00000099860	454.100683905929	1.11627609871343	0.475234108483181	0.000785071392821978	0.0204734337700361
ENSG00000142731	63.4460460026279	1.0852543648182	0.460796820717106	0.000785179856408326	0.0204734337700361
ENSG00000120889	391.947208233605	0.898008711334329	0.370628326999118	0.000785553677127594	0.0204734337700361
ENSG00000119771	585.742985911271	-0.715719817082766	0.291383342923796	0.000788711839687308	0.0205099158823359
ENSG00000184178	384.83275012695	0.425469790117741	0.152478973340267	0.000789589776232067	0.0205099158823359
ENSG00000176171	2013.51378035322	0.398432839289321	0.141425063946803	0.000789787640609526	0.0205099158823359
ENSG00000133878	1570.74564872037	-0.508322306116674	0.191505463456097	0.000791016980451554	0.0205172982623695
ENSG00000130958	874.663623960331	-0.505696234971261	0.191114588343626	0.000808947625760446	0.0209573424287104
ENSG00000108946	16075.294397942	-0.471573854682427	0.175204073248559	0.000813188941827134	0.0210191104347177
ENSG00000109189	997.15543727889	0.557896524049732	0.213385192573934	0.000813611830630498	0.0210191104347177
ENSG00000236849	7.07506496509474	1.47315639065015	0.669641207843344	0.000814236383030748	0.0210191104347177
ENSG00000130433	74.3595454362345	-0.0719580632854134	0.220643599966353	0.000819061949246775	0.021104767862999
ENSG00000162542	224.115631097778	-0.394016811412026	0.14005474174328	0.000819498816605628	0.021104767862999
ENSG00000196642	1369.40039436624	-0.484140304786797	0.181137739880125	0.000820615097672294	0.0211084760313572
ENSG00000108840	1869.31814799256	-0.496617374764486	0.187128334228915	0.000823271610692239	0.0211416564667239
ENSG00000062485	1814.80131719088	0.353992356548746	0.12237870988726	0.000823852665630974	0.0211416564667239
ENSG00000124228	1042.53877307799	0.442968999650574	0.160933479096688	0.000825361648132999	0.0211553735312484
ENSG00000078098	209.842646036311	1.18820206068204	0.513945022672827	0.000828383537791042	0.0211863974001899
ENSG00000165480	17.4402789656566	1.40157017001565	0.621439997636069	0.000828523785940176	0.0211863974001899
ENSG00000148057	271.784393642205	-0.782025905899108	0.328069678462745	0.000830632410658777	0.0212153289828259
ENSG00000121413	1285.5969549986	-0.925790787328836	0.402888074729293	0.000836841450328845	0.0213487989267206
ENSG00000148803	131.503841371645	1.13393774208782	0.489898286682434	0.000838816932603999	0.0213740793507427
ENSG00000152620	377.448848673088	0.474378086614219	0.175779533188106	0.000846360570740179	0.0215410175741727
ENSG00000198924	1238.59761766178	0.402025458050074	0.143428675502112	0.000849277633147141	0.0215685199292077
ENSG00000119812	408.028712744878	0.350419664876693	0.121352656380497	0.000850240764593737	0.0215685199292077
ENSG00000255152	10.4487180643213	-1.78770602437895	0.88003912493239	0.000851456526811652	0.0215685199292077
ENSG00000152433	95.6072582358912	-0.745223104289969	0.309611489531238	0.000853547238082673	0.0215685199292077
ENSG00000107537	864.919458898423	0.48861130629752	0.182282557299118	0.000853848659074842	0.0215685199292077
ENSG00000164134	1391.45942460139	0.440728747806274	0.160681555466155	0.000854356408912075	0.0215685199292077
ENSG00000197217	1436.95742975379	-0.419426853493782	0.15229591986833	0.00085472700528465	0.0215685199292077
ENSG00000242076	86.10340778733	0.089107726122253	0.227558452786062	0.000855535469696056	0.0215685199292077
ENSG00000289983	3.76936579713921	1.85011158653064	0.81874725319041	0.000856382504789362	0.0215685199292077
ENSG00000289183	11.7229008465153	1.12564692246477	0.488276763631209	0.000858484618543424	0.0215964091177031
ENSG00000102572	2834.19918455786	-0.414284688614225	0.150038786101962	0.00086867168068351	0.0218184532647479
ENSG00000164010	577.177676640546	-0.622165667390331	0.250437445734047	0.000869321145739609	0.0218184532647479
ENSG00000181666	790.914270374473	-0.400737500044504	0.144377398358781	0.000876391692513154	0.0219690304237605
ENSG00000260572	141.297297961926	-0.769013757165235	0.324107878150054	0.000878057091657601	0.0219690304237605
ENSG00000164074	553.727752085774	0.40182273962551	0.143963860287492	0.000878356444395399	0.0219690304237605
ENSG00000171443	170.087282219781	-0.476490776734165	0.177368453613056	0.000880199305964442	0.0219897893354293
ENSG00000285969	6.30952349821535	-1.96031007601731	0.909239292204452	0.000885676239714796	0.0220613756660051
ENSG00000267534	173.578443964492	0.927159768539605	0.394617955725547	0.000886053977161848	0.0220613756660051
ENSG00000114439	6610.31684032677	-0.516847870577725	0.198744415416584	0.000886113292526782	0.0220613756660051
ENSG00000111850	351.734344860779	-0.477013581297476	0.179920074174657	0.000890237999271116	0.0221386792258602
ENSG00000125871	223.615283664801	0.628275751604123	0.250349612568355	0.000897485717047687	0.0222933809120198
ENSG00000118518	1561.66522181942	-0.334165945819136	0.115937194877813	0.00090052817819923	0.0223433905699489
ENSG00000175535	6.03713340897344	-0.0835532987014094	0.227729681774603	0.000902272062675425	0.0223611032884515
ENSG00000224165	166.527151488013	-0.560420617781883	0.220591349172479	0.000906550269415558	0.0224055126561472
ENSG00000070193	30.0597799847255	-0.145202768644875	0.287033303814815	0.000906984958497217	0.0224055126561472
ENSG00000287979	41.4682601726476	-1.53742224622152	0.739950652265649	0.00090814963132433	0.0224055126561472
ENSG00000115896	639.405920054611	-0.948737923022376	0.421506119721323	0.000908192129774739	0.0224055126561472
ENSG00000203999	6.5260722724771	1.92361836030862	0.88221026459381	0.000909377452617984	0.0224092900071923
ENSG00000187147	892.988221202222	-0.50737958852563	0.195082117397179	0.00091358429367107	0.022451931126395
ENSG00000088826	87.7112122389945	1.13492607753294	0.497909980605143	0.000914489193757364	0.022451931126395
ENSG00000131323	947.073108666585	0.522396959873048	0.199815678083422	0.000914682102038507	0.022451931126395
ENSG00000115919	40.3736954552756	1.13871157615045	0.500957683419162	0.000916025232985747	0.022451931126395
ENSG00000110169	15.382066492783	4.4165389186442	0.669537663789568	0.000916278718470106	0.022451931126395
ENSG00000228998	10.9445461147209	-0.895657846191725	0.384746448638671	0.00092350392174883	0.022603461263999
ENSG00000269696	70.2379070008132	-0.984184561971819	0.438995684206804	0.00092757154851598	0.0226774530611283
ENSG00000119328	169.73859646814	-0.456430279165497	0.173085937767963	0.00093297755151416	0.0227839624784842
ENSG00000290867	77.1515224116812	-0.802079602700046	0.344433748666512	0.00094040606826338	0.0229395682494359
ENSG00000138386	2149.68900809334	-0.458505333949924	0.172547185955038	0.000941644846099613	0.0229440062949749
ENSG00000152443	1157.97754821717	-0.543920082352664	0.213763339246284	0.000942847760426346	0.0229475615233811
ENSG00000134324	1064.73486971607	-0.485984951412412	0.18553286392802	0.000943959803842985	0.0229488995984672
ENSG00000213468	9.02588833014239	0.051095969717572	0.175576509245657	0.000948175998726203	0.0230256162554204
ENSG00000125814	2653.23511085121	0.495495050179602	0.18818554524954	0.000949760137685889	0.0230383157420789
ENSG00000145362	3697.83171880361	-1.13839580876104	0.530533014942926	0.000956822140661065	0.0231481396758307
ENSG00000089157	19379.1886932882	0.71841123110411	0.291573561260587	0.000957532264573804	0.0231481396758307
ENSG00000101361	1835.45702835442	0.340009987299173	0.118574760319239	0.000959649414702821	0.0231481396758307
ENSG00000258405	122.823512278713	-1.41947887829107	0.688037262056354	0.000959743999093143	0.0231481396758307
ENSG00000013503	773.040286994992	0.433361677540521	0.159776992662545	0.000960141625715463	0.0231481396758307
ENSG00000101400	527.02013646553	0.588722476711241	0.233080361164188	0.000960685115058658	0.0231481396758307
ENSG00000171243	5.40025835088267	-0.125484928737952	0.263184810572641	0.000962088002030551	0.0231562422661677
ENSG00000271427	10.4407374203866	-1.24514945770135	0.582158076249542	0.000985114373474682	0.0236842004962739
ENSG00000161551	250.154497385129	-1.01303169300769	0.464064670456063	0.000987149563339124	0.0236918991091194
ENSG00000183833	179.870827991659	-0.695418412535595	0.293174325824001	0.000987617166916309	0.0236918991091194
ENSG00000164615	3198.23269212084	0.764286165828658	0.318741819729435	0.000992394309436588	0.0237802212559253
ENSG00000138756	579.565640980525	0.52219664726858	0.202239770051674	0.000993915110828649	0.0237904046924917
ENSG00000054611	370.041635101961	-0.312952816892145	0.108256082816852	0.00100461154866227	0.0239832465871573
ENSG00000183943	104.908134210438	0.866512398210673	0.373575861826183	0.00100461354158635	0.0239832465871573
ENSG00000000460	86.7489614832718	0.594875460766926	0.238594771274725	0.00100528578509043	0.0239832465871573
ENSG00000198046	239.684519051527	-1.13495778695478	0.532990187350177	0.00101159097463417	0.024107178989361
ENSG00000169432	78.5438104504005	1.62695407989825	0.75840987348918	0.00101420457350889	0.0241353711572788
ENSG00000078549	8.02509170033857	-1.81572964700855	0.878447524768559	0.00101499741439869	0.0241353711572788
ENSG00000174780	2512.4556393614	0.382961429384177	0.138173966225569	0.00101885528558102	0.0242005998358468
ENSG00000136878	653.181361501009	-0.475262046962455	0.182357306205855	0.00101998016838409	0.0242008409351022
ENSG00000272668	61.8945901060384	-0.897135964549322	0.403615814328988	0.00102659233332458	0.0243234930371903
ENSG00000060140	8.00009983100761	1.80510217903964	0.908416805695294	0.00102739028627838	0.0243234930371903
ENSG00000170231	27.6028380313528	2.96158209130998	1.47997953234198	0.00102906418598062	0.0243365833089753
ENSG00000256683	627.562817127799	-0.620963848941085	0.255538347744296	0.001037037933056	0.0244984695610945
ENSG00000104415	102.651295716457	1.5162192550313	0.705294520691396	0.00104040580605577	0.0245513152711639
ENSG00000246084	6.09702123059209	-0.168668649748249	0.321465673068891	0.0010415716820857	0.0245521403019333
ENSG00000166845	71.8315373641051	0.806488888632304	0.348591705712708	0.0010448844522813	0.0245909469063606
ENSG00000182208	309.623283199483	-0.365459090120812	0.131716533834273	0.00104609428359832	0.0245909469063606
ENSG00000032219	1074.93407956949	0.484158948919884	0.185437904892036	0.00104739930706485	0.0245909469063606
ENSG00000171450	340.0428994557	0.743590958878603	0.314044889229306	0.0010477487742231	0.0245909469063606
ENSG00000188559	1275.82493711753	0.570474483713241	0.227866809638018	0.00106438784650944	0.0249051915043233
ENSG00000226174	8.14721922306031	1.95455701852275	1.00135302551282	0.0010650366924281	0.0249051915043233
ENSG00000048405	1035.60556669943	0.400111591426803	0.146635520549376	0.00106529458798505	0.0249051915043233
ENSG00000168175	1783.21216333451	0.389918834023862	0.142465140648742	0.00106572652729232	0.0249051915043233
ENSG00000235974	2.67006203810835	-0.098745268977468	0.238125254768737	0.00107302855920943	NA
ENSG00000158859	164.168694549092	1.87043528646441	0.895347790379625	0.00108439143295234	0.0252881792979325
ENSG00000143546	22.2203478640463	3.9162787107796	0.425606957653986	0.00108444472254146	0.0252881792979325
ENSG00000139263	1188.22710454514	-0.638365841955574	0.26988925656343	0.00110511110221891	0.0257424485291552
ENSG00000198818	294.750155806551	-0.569298346412063	0.232241750301005	0.00110809509977225	0.0257842921929856
ENSG00000164953	336.760061520706	-0.531589323903552	0.212831294990432	0.00111015198073224	0.0258044962544936
ENSG00000250318	17.5757123511969	-0.765659519616048	0.330561917523157	0.00111684804828999	0.0259323755383698
ENSG00000149599	64.415964955537	0.676976022494824	0.283565064523752	0.00112298289658962	0.0260090840715095
ENSG00000279348	232.220056651867	-0.623812694106674	0.259887597817203	0.00112334202477668	0.0260090840715095
ENSG00000126003	386.193683812675	0.688233165625925	0.288479094978772	0.00112374577886116	0.0260090840715095
ENSG00000272153	15.9882181409641	-0.911894434068788	0.413304912344593	0.00112674755002713	0.0260507873387528
ENSG00000158715	27.5614356246923	0.975203425115987	0.438949082288265	0.00113239323957882	0.0261534651396342
ENSG00000225377	108.428314143143	0.573116568171814	0.232303867630879	0.00113901223505539	0.0262783800457518
ENSG00000196569	1496.46189249537	0.912279941235098	0.405489519824096	0.0011431505157771	0.0263458574283661
ENSG00000091128	40.4961283489234	1.82631250667728	0.898242090637023	0.00114574197909898	0.026377580452003
ENSG00000169618	16.4726636982926	-0.0465957974193628	0.207263371596298	0.00114735459164757	0.0263867247718949
ENSG00000139985	8.16347123958836	1.47146344534615	0.69282029806858	0.00116129778904593	0.0266791269843251
ENSG00000259647	5.01027792722672	-0.094712211441099	0.235120621275123	0.0011655798533016	0.0266943414671466
ENSG00000239883	89.2161116406485	-0.594296622591477	0.246532739409021	0.00116605217529082	0.0266943414671466
ENSG00000288596	89.6919939343478	-0.578568745090555	0.239821487751234	0.00116741497211283	0.0266943414671466
ENSG00000133636	20.3138070422338	1.98224900768513	0.970932839884993	0.00116834064869437	0.0266943414671466
ENSG00000110057	240.215202610397	0.71782301488271	0.307163822611107	0.00116859312989316	0.0266943414671466
ENSG00000112539	42.8950641816929	-1.20671855114394	0.592812923281171	0.00116933757417119	0.0266943414671466
ENSG00000006747	17.7290246304144	1.49183930552155	0.712654395242725	0.00117118239705277	0.0267083716806887
ENSG00000164692	6552.93805001346	1.1632474227263	0.532699069104842	0.00117347278147578	0.0267325226504083
ENSG00000161265	113.169611865318	-0.501346834368972	0.199050257072474	0.00117974859251574	0.0268473185990741
ENSG00000172216	203.162378184728	0.989714021518052	0.447535156490214	0.00118268761892205	0.0268860190647097
ENSG00000293491	77.2828651521329	0.524932410108773	0.209210182207883	0.00118402778144389	0.026888329639275
ENSG00000119596	2015.78620246776	0.479832678124163	0.186678301657103	0.00119431244789803	0.0270633188027947
ENSG00000187498	3334.10636480575	0.961749081057515	0.433776180999099	0.00119436676234153	0.0270633188027947
ENSG00000110448	11.9741624346019	-1.21088232921357	0.586564811299759	0.00119547317972732	0.0270633188027947
ENSG00000168952	211.456081704011	-1.41318753443958	0.728446141244882	0.00119892739884958	0.0271132435719003
ENSG00000235501	123.049427322784	-0.690271042004263	0.300459171471968	0.00120276741902123	0.0271717800904796
ENSG00000283627	15.8573153949029	1.68659478083904	0.827723631007081	0.00121188005201034	0.0273491849575306
ENSG00000232453	67.8875578388788	-0.76181807611611	0.340592935574812	0.00121378737852375	0.0273637839955873
ENSG00000125534	236.470091353343	0.600373037400304	0.248219811847865	0.00122039807637102	0.0274472920251822
ENSG00000186642	844.495998890517	-1.22266988555108	0.614734251257478	0.00122078508004299	0.0274472920251822
ENSG00000144229	158.224187576577	1.10089129640108	0.5119382567523	0.00122128438951294	0.0274472920251822
ENSG00000214575	278.181636071245	-0.548843191123637	0.225328424562629	0.00122986780813074	0.0275999164455419
ENSG00000107833	245.006582770496	0.643640292931261	0.27174205076168	0.00123061810775148	0.0275999164455419
ENSG00000258311	90.2747387352578	-0.721452050713699	0.319083346635926	0.00123600937608519	0.0276922224507837
ENSG00000250565	50.1872131909029	-0.686470539719375	0.298741824792391	0.00123977897448924	0.0277480428207849
ENSG00000138780	334.753375480386	0.4394531628265	0.168565911023973	0.00124307895205831	0.0277614251904961
ENSG00000127946	381.344606981989	0.51592556585767	0.20584949350137	0.00124321634019052	0.0277614251904961
ENSG00000143507	106.113403261049	0.673939069240315	0.288144891160872	0.00124421311424932	0.0277614251904961
ENSG00000126945	3510.19542111753	-0.324805716889891	0.116229682774526	0.00124799964457105	0.0278173226731391
ENSG00000133961	889.123211487764	0.568687689071524	0.234186996296202	0.00125212799409883	0.0278807166686007
ENSG00000179604	2026.79483496818	-0.543250307215351	0.223178024152266	0.00125390948262619	0.0278917775284986
ENSG00000257365	567.055142536501	0.3209331888556	0.11416103423725	0.00125816458224723	0.0279577820681548
ENSG00000164136	283.425192397148	-0.716097084851102	0.314595176282924	0.00126208541078514	0.028016231358022
ENSG00000134901	126.891228314672	0.564952511721029	0.23150848479643	0.00126784269575416	0.028087378299966
ENSG00000290599	12.043113934066	2.19633269657033	1.11741691103607	0.00126812887843557	0.028087378299966
ENSG00000116478	3101.35105210271	-0.376734289103885	0.140192507496889	0.00126917172327345	0.028087378299966
ENSG00000171533	1732.15113967605	-0.51904669518608	0.209961120905899	0.00127304180671791	0.028094266554164
ENSG00000049245	2750.6730066641	-0.400036799418536	0.150993155088192	0.00127332630987943	0.028094266554164
ENSG00000184650	4.30921310358273	1.83535642535936	0.907472915371004	0.00127336519066317	0.028094266554164
ENSG00000132002	2062.85188451156	0.536065869244765	0.216653259343897	0.00127885905575328	0.0281868325892423
ENSG00000177602	5.99100280453796	1.51525295448966	0.733917514719881	0.00128661719705735	0.0283223059506995
ENSG00000112159	2374.66763983501	-0.328898697075782	0.118893663603009	0.0012883810329255	0.0283223059506995
ENSG00000204071	88.1352626992786	-0.140992518426888	0.281016211490162	0.00128891931272644	0.0283223059506995
ENSG00000049167	597.266662650702	0.313282033329999	0.111118973094974	0.00129077815686557	0.0283344729884243
ENSG00000148218	1252.4264054313	-0.505410023778884	0.204451603756534	0.00129397443888186	0.0283436606384545
ENSG00000124226	2410.43293273947	0.409465436513466	0.154844984242443	0.00129411668950993	0.0283436606384545
ENSG00000135916	9437.83997471744	-0.613684421806262	0.26451341713152	0.00129511337417535	0.0283436606384545
ENSG00000120322	61.422793623943	-0.192449267287871	0.368739212082335	0.0013061450193681	0.0285278957645528
ENSG00000243081	7.94027772688319	-0.203072351925596	0.394486111226656	0.00130615976001683	0.0285278957645528
ENSG00000280832	22.0447154536307	0.775497585130995	0.346385488715874	0.00130932383274593	0.0285418986839422
ENSG00000132170	72.1272651719223	1.03727472353542	0.484569304662799	0.00130991849225124	0.0285418986839422
ENSG00000107815	113.303632290251	0.619367070733757	0.261788676600795	0.00131074495568357	0.0285418986839422
ENSG00000247809	47.66500691997	0.748784898849393	0.331423782812426	0.00131645295656652	0.0286374686243078
ENSG00000183098	421.102297566322	0.824133044470457	0.370826212219886	0.00132126070273251	0.0287132831394623
ENSG00000092203	2013.62392418827	0.351178044014925	0.128085188264112	0.00132707420287169	0.0287551039816853
ENSG00000137338	303.791721648051	0.72799774883167	0.319418667202241	0.00132804843203397	0.0287551039816853
ENSG00000110975	99.8312375636673	2.08509588882393	1.06451276677766	0.00132837438134	0.0287551039816853
ENSG00000125845	942.633344365133	0.727263987122538	0.318438595458631	0.00132848315493461	0.0287551039816853
ENSG00000110104	198.368920897416	0.644234086930659	0.27529239217465	0.00133526742111271	0.0288731630601164
ENSG00000179698	9.24615585811285	-1.02103594787315	0.48930744196812	0.00134294584856223	0.0289685055298976
ENSG00000118997	225.424905096037	-0.799567250268748	0.370239997662555	0.00134323968819808	0.0289685055298976
ENSG00000233527	99.5961394141901	-0.463484355596079	0.183407051272856	0.00134417504918306	0.0289685055298976
ENSG00000273061	13.8490801028239	-0.924947788164549	0.442149402937225	0.00134527935682522	0.0289685055298976
ENSG00000173226	574.067851227746	-0.610770374813352	0.2626874139459	0.00134646242278798	0.0289685055298976
ENSG00000276216	66.8119886664445	-1.0537056389771	0.522273944556516	0.0013476826616857	0.0289685055298976
ENSG00000204519	369.342046202954	-0.764513031028862	0.345524921374924	0.00135279972245114	0.0290497348906176
ENSG00000142207	726.110533817587	0.511350945593475	0.20610079691874	0.00135843234379455	0.0291418638179642
ENSG00000171222	882.590927388055	0.437343309041369	0.169432730594405	0.00136078466075083	0.0291441688560523
ENSG00000120658	107.749745277156	-0.826600817553621	0.387688543008517	0.00136122465315694	0.0291441688560523
ENSG00000145545	2480.47333862247	1.21913005445503	0.579039264303106	0.00136581537745019	0.029213647137383
ENSG00000293098	68.2085213686149	-0.752727356434512	0.342929463362383	0.00136993669763942	0.0292729583718029
ENSG00000159915	142.477956127713	-1.26251061596188	0.658826789652854	0.00137231482888352	0.0292949409390967
ENSG00000078900	5.42966795021511	2.13152556369372	1.08037382345087	0.00137807229188636	0.0293889483859067
ENSG00000136144	1079.98396571332	-0.425035026359704	0.165274345071951	0.00138281692535458	0.0294611927865044
ENSG00000168214	4024.4900235982	0.438217805461589	0.169823415898434	0.00138507325268929	0.0294734821382637
ENSG00000196605	386.190449472351	-0.409222116974797	0.157393085074376	0.00138610894809614	0.0294734821382637
ENSG00000261824	520.69961834811	-0.397309394294587	0.151693702442181	0.0013924782856035	0.0295637281127609
ENSG00000179743	106.214829426306	-0.483311401480928	0.195122416340991	0.00139361748055695	0.0295637281127609
ENSG00000113083	377.668801192618	1.24291354445167	0.603025381341435	0.00139527557509713	0.0295637281127609
ENSG00000213347	14.8522705871861	1.30552953594652	0.659236189972043	0.00139587867328369	0.0295637281127609
ENSG00000083828	419.81714558725	-0.79517263799308	0.371390536561162	0.00139716190896788	0.0295637281127609
ENSG00000273971	11.0187749786488	2.07291166752197	1.09683875382352	0.00140088144160808	0.029603247730216
ENSG00000175262	292.64543181436	-1.32765179610264	0.707685395059694	0.00140175673268825	0.029603247730216
ENSG00000137261	245.725456069735	-0.910908536315892	0.441645803724556	0.00140742630676749	0.0296799128148578
ENSG00000278249	35474.3961751125	0.696561950403815	0.305732461781164	0.00140812115151099	0.0296799128148578
ENSG00000164128	1811.37096758011	1.18066338176091	0.568205229541579	0.00141649055767527	0.0298160700272048
ENSG00000259937	5.09907580830358	2.6677912336226	1.37546094520972	0.00141732769544336	0.0298160700272048
ENSG00000170571	1215.37213970858	-1.13664358846297	0.589368654285812	0.00141988250401529	0.0298256592958989
ENSG00000228794	506.318856947131	-0.510765360322011	0.210443544983663	0.00142053117051863	0.0298256592958989
ENSG00000101365	1152.37276514502	0.408436233687973	0.156316315814567	0.00142267138427853	0.0298417350267507
ENSG00000108846	216.254444241725	1.08024794630028	0.519076919365207	0.00142767628325494	0.0298916598862171
ENSG00000006576	473.090659787522	0.520107261727463	0.212735538167603	0.00142780521888564	0.0298916598862171
ENSG00000215769	123.501882628623	-0.593140903088696	0.255703204371416	0.00144026044723956	0.0300309385715443
ENSG00000158480	353.559164514148	0.740483460989937	0.331695161192624	0.00144146991094395	0.0300309385715443
ENSG00000179933	1056.70947516887	0.363212366112818	0.135184065577402	0.00144160591983382	0.0300309385715443
ENSG00000010803	738.018079048226	-0.304777115487056	0.109410383135612	0.00144255732923568	0.0300309385715443
ENSG00000254427	41.6347877507346	-1.06267108564747	0.540674350488426	0.00144448623848616	0.0300309385715443
ENSG00000101040	2995.91761022496	0.420175378811145	0.162440553276222	0.00144527769442521	0.0300309385715443
ENSG00000091073	82.9025109870443	0.623322311686431	0.269544601173664	0.00144545424020561	0.0300309385715443
ENSG00000163291	505.931283986996	0.504780701247877	0.205202220755052	0.00144552421958838	0.0300309385715443
ENSG00000289294	79.4270471300581	-0.436261961575165	0.172167925798804	0.00146535296953671	0.0304137791287208
ENSG00000261150	166.628271953669	1.46462847448192	0.739190181850684	0.0014729071434961	0.0305413697089783
ENSG00000253642	11.8772444707109	-1.13860419652213	0.581719838043069	0.00148081818044174	0.0306571794838543
ENSG00000171564	146.187551938819	4.19356892573547	0.846517086258531	0.00148131650292783	0.0306571794838543
ENSG00000242114	89.8141470233252	0.640492041126437	0.278659032460437	0.00148468230084528	0.0306975740489057
ENSG00000288253	8.47847017350413	-0.17132931690967	0.324546564262872	0.00148779481916722	0.0307326598707139
ENSG00000175029	2565.41277834982	0.41217678413408	0.158683235872472	0.00148933615987726	0.0307352547822579
ENSG00000196550	6.89050368997999	1.36718381891645	0.687614529407967	0.00149893189837217	0.0308904852765502
ENSG00000175414	715.323622201768	0.521229034378637	0.215186607374136	0.00149970389136269	0.0308904852765502
ENSG00000271907	274.087055590043	-0.901517037067751	0.443869513260215	0.00150784900437413	0.031028816952571
ENSG00000130560	429.128334277491	-0.339422384059941	0.125595492189182	0.00151188428029692	0.0310823936792104
ENSG00000285943	165.166884672576	-0.628035611579981	0.279550775776123	0.00152149412715002	0.031250366603999
ENSG00000165828	22.141394427275	5.12228968819436	0.904852330577764	0.00153071129967651	0.0313807098585935
ENSG00000120937	9.51473422287675	2.88881824309638	1.58682287967619	0.00153073107969832	0.0313807098585935
ENSG00000169122	600.356765948572	0.618546532317092	0.266467958693323	0.00154911306914762	0.0317148056176936
ENSG00000105341	391.625730771816	-0.38381891567504	0.147952611493291	0.00154994973562289	0.0317148056176936
ENSG00000258429	55.1317115919184	0.626946278928107	0.274495289215942	0.0015627378283494	0.0319057500895954
ENSG00000148341	823.742518852582	-0.467764018363901	0.190591724744357	0.00156353433770852	0.0319057500895954
ENSG00000136305	499.307152901116	0.934762698545608	0.443356956824374	0.00156369037749099	0.0319057500895954
ENSG00000288760	5.49221167467828	1.67208277809628	0.845674134313664	0.00157027635261497	0.0320100465871089
ENSG00000275223	6.91649820868316	1.23700198496436	0.614448171265077	0.00158773926087101	0.0323356654348121
ENSG00000118257	1092.56581957189	-1.10742864901206	0.585957128482599	0.00158939598140305	0.0323390691248925
ENSG00000163435	1870.78441775037	0.859841972832241	0.405625003799474	0.00160083821783935	0.0325413836229328
ENSG00000096395	22.3919098307444	2.82614478733949	1.60415909243654	0.00160556492823894	0.0325946402252996
ENSG00000101194	9.30693606105707	1.18999212306302	0.59674344142766	0.00160646084942748	0.0325946402252996
ENSG00000119523	1524.82916577836	-0.347614382224379	0.13075776807355	0.00160894896408824	0.0326146423999587
ENSG00000117480	458.166749964039	-0.478213338624855	0.197463404898596	0.00161750228794898	0.0327574390591159
ENSG00000139133	247.009271731621	0.55682032624813	0.237571670053699	0.00163518638979605	0.0330847125092938
ENSG00000259134	55.8966058298641	1.01604271822259	0.497565623731373	0.00163781937025232	0.0331071308456033
ENSG00000188385	14.550262774623	-0.166481673250892	0.317618726851096	0.00164086320915789	0.0331378049030863
ENSG00000254535	30.859684390204	0.75898990748418	0.352012302661272	0.00164551984151845	0.0332009626016408
ENSG00000083097	2646.02596310241	-0.349409720374702	0.13227307668767	0.00164933307243589	0.0332470018594088
ENSG00000000003	125.640975616809	1.0590840927995	0.523125277151096	0.00165175521347412	0.0332649403381476
ENSG00000289044	10.9469957542666	1.60756673499034	0.853812321897334	0.00165392920062971	0.0332778525909832
ENSG00000198618	252.248807986236	0.474535163076021	0.194092905847101	0.0016695303337755	0.0335606514317278
ENSG00000109625	64.1457147604905	1.47605353210032	0.774373020340116	0.00167662161582497	0.0336720215352083
ENSG00000250012	80.642462911619	-0.533148082639737	0.22842590351484	0.00168351754277432	0.0337386291212202
ENSG00000270820	121.791643241346	-0.66643403661111	0.307195154249595	0.00168549154276138	0.0337386291212202
ENSG00000166106	15.2758524901788	1.19565536988603	0.607812975028941	0.00168551610697964	0.0337386291212202
ENSG00000198276	558.131421925802	0.424792006705912	0.168523169170361	0.00168751858580126	0.0337386291212202
ENSG00000203896	54.5296281066642	1.0214008689601	0.507239788379299	0.00168770848575058	0.0337386291212202
ENSG00000266904	95.8537352162776	-0.5451867554994	0.235747265819222	0.00169294162319552	0.033812109144043
ENSG00000146676	3274.76233389097	0.424309814784136	0.16836076575587	0.00169575028850966	0.0338370760694345
ENSG00000108309	1556.09168897396	-0.517679293201385	0.221729136040374	0.00169785741453881	0.0338480114505396
ENSG00000272931	17.8022513445057	-0.970219138143518	0.493612448840771	0.00170027825934402	0.0338651752388612
ENSG00000291212	24.923981501171	-0.861725791699352	0.431585114428147	0.0017049920915402	0.0339279361203829
ENSG00000291097	35.3656910667092	-1.20011077893261	0.657991281039073	0.0017109900826847	0.0340161123581363
ENSG00000230844	305.596030105632	-0.657793674423474	0.303508939768088	0.00171279137817858	0.0340207692774539
ENSG00000101413	1105.72168400104	0.398569573899614	0.155700946822537	0.00171806855973702	0.0340943952759512
ENSG00000188130	397.905037583563	0.757486566806717	0.350790206325492	0.00172286325210667	0.03413727128981
ENSG00000225663	617.454202370346	-0.444638955516931	0.181240727847017	0.00172481358088812	0.03413727128981
ENSG00000130287	13.0029520366189	0.0603400784157882	0.212549150714435	0.00172606045034707	0.03413727128981
ENSG00000290843	10.7627304539415	-0.16364664088794	0.311892749587726	0.00172785223722585	0.03413727128981
ENSG00000164742	358.744707757173	1.33732833399888	0.694713807450804	0.00172965251047356	0.03413727128981
ENSG00000173930	10.1118814100383	1.71529240763452	0.920058838855049	0.00172966367659102	0.03413727128981
ENSG00000186665	321.737326807767	0.686741650882716	0.313745812519423	0.00173152777133149	0.0341430226299789
ENSG00000276168	2082935.49425515	0.483662711659828	0.199826051226226	0.00173791436818438	0.0342378592861006
ENSG00000276410	120.381750395932	1.02117309667689	0.509536048257666	0.00174618500662739	0.0343696069754131
ENSG00000165006	828.238379439532	-0.353369500285733	0.134877815505083	0.00174780663182932	0.0343703641096146
ENSG00000293246	256.991622873443	-0.866639153421046	0.439150339628731	0.00175861229070694	0.034551559123301
ENSG00000042781	774.501866953697	1.23328333097057	0.636958795205018	0.00176163503760754	0.0345796534054789
ENSG00000156521	483.743052397452	0.500446208403894	0.209738545866249	0.00176444953104677	0.0346036127543137
ENSG00000156535	259.104969481946	0.908967008166616	0.445908902296776	0.00176927104732752	0.0346668541854516
ENSG00000166825	189.856599650194	1.30993214656482	0.68538132524012	0.00177866156573464	0.0348194252408468
ENSG00000213949	5559.48367094848	0.542031888457293	0.232147975250701	0.00178525352604333	0.0349169856309916
ENSG00000149257	604.889175181579	0.896239432228479	0.43849337775078	0.00179125032882675	0.0350027404489907
ENSG00000133107	165.366778293398	1.3086203890932	0.688431303769709	0.00179537674358415	0.0350508479098696
ENSG00000171766	448.451671280667	0.979517144700604	0.489628847951758	0.00179694121251427	0.0350508479098696
ENSG00000101888	251.53658866288	0.921734809779458	0.455298738161665	0.00180012064398791	0.0350813457638936
ENSG00000171456	1447.98432872658	0.382026046285167	0.148648565938529	0.00180833385024248	0.0352098007970981
ENSG00000293143	24.6917361683465	-0.724136159665066	0.343486006587982	0.00181311067195564	0.0352399725911252
ENSG00000105146	6.60628857647884	-1.41545137441664	0.783560217333965	0.00181312986569723	0.0352399725911252
ENSG00000186185	6.91878822633195	2.01658825361833	1.18016299849582	0.00182013574212046	0.0352987357528533
ENSG00000269226	76.533985225641	-1.12260315353834	0.631048984347311	0.00182088973965869	0.0352987357528533
ENSG00000274104	25.0399515977726	-0.715398714384789	0.339131133293554	0.00182103104759077	0.0352987357528533
ENSG00000107317	142.529594820347	-1.40068092803339	0.831580760547854	0.00182703902447222	0.0353836014462907
ENSG00000224870	272.631857779104	-0.342116085075839	0.130259755563377	0.00184083339688516	0.0355906063017392
ENSG00000102531	8018.09007635123	-0.487468926761309	0.206148100910176	0.00184100648903055	0.0355906063017392
ENSG00000196167	115.401366753792	1.22069298658023	0.646788225462413	0.00184352010002531	0.0355915612853697
ENSG00000108187	1589.295066993	0.676880164471619	0.30483020513114	0.00184526534724136	0.0355915612853697
ENSG00000204103	288.594839402094	1.03839370409907	0.524772987851481	0.0018459741136493	0.0355915612853697
ENSG00000242880	9.44158352136959	-0.860381806411818	0.42863131986961	0.00184768489769658	0.0355929362280326
ENSG00000156500	57.0514486874622	-0.528469144396133	0.231037601989541	0.00185097265266903	0.0356246598310679
ENSG00000093183	2167.77901771845	-0.216106935419463	0.0743664297726699	0.00185558239676816	0.0356817483027783
ENSG00000179902	10.1242182946	-0.850723211812818	0.424165475924835	0.00186034372129906	0.0357416479552234
ENSG00000229619	166.511569986033	-0.920000799966443	0.482607413238313	0.00186520129454096	0.0358019263534491
ENSG00000161958	29.8933407405897	1.97741281529966	0.331418487766103	0.00186683218915549	0.0358019263534491
ENSG00000200792	246.61802815203	1.18126345648446	0.619101763378169	0.00186842849186817	0.0358019263534491
ENSG00000063180	311.276122920748	-0.618252332215721	0.285104665789308	0.001883878452751	0.0360661386324728
ENSG00000159248	517.163747351216	-0.717276392911098	0.348367572661588	0.00188638665553341	0.0360823385829343
ENSG00000147570	7.60211331899192	1.39118573817754	0.773581273892623	0.00188893930005898	0.0360931741614257
ENSG00000126804	1635.7006173275	0.367410950476568	0.142809183269582	0.00189027816773565	0.0360931741614257
ENSG00000100865	666.489483092847	0.313433668780465	0.116735777939667	0.001896487904021	0.036171014331369
ENSG00000290770	311.672505920089	-0.471788854695452	0.199262442095794	0.00189768702549191	0.036171014331369
ENSG00000113248	224.354087697338	-0.764172485716223	0.380264360886267	0.00189992250073671	0.0361818574482404
ENSG00000184402	1004.60404783972	0.406464804814189	0.162186514948208	0.00190592920471078	0.0362644373657064
ENSG00000158164	19.7882307719003	0.90335260684279	0.453732082715564	0.0019102090742084	0.036314044659426
ENSG00000182492	634.782940944192	0.910381852684932	0.454174769782424	0.00191244601171101	0.0363245062972702
ENSG00000160208	838.539750176017	0.296473430334853	0.10912069707778	0.00191560883814529	0.0363245062972702
ENSG00000156453	1799.4806973138	0.538626803731953	0.234640390888307	0.00191577889039034	0.0363245062972702
ENSG00000196878	19.5003624076953	1.12208946799922	0.588618199999202	0.00192349923441539	0.0364220257987683
ENSG00000138030	308.931008959142	0.655521840872087	0.301731498116298	0.00192427745698697	0.0364220257987683
ENSG00000089902	2058.33261495778	0.459929863312587	0.190955158443974	0.00192786444765769	0.0364581334134568
ENSG00000103365	1808.48880063832	-0.40196834356015	0.161732447237958	0.00193713440138207	0.0365622840246588
ENSG00000126351	1956.15669654394	-0.461830647600888	0.194288493853046	0.00193773783271235	0.0365622840246588
ENSG00000169836	6.87102911567955	-0.0853392486345397	0.228281739346038	0.0019384241783686	0.0365622840246588
ENSG00000185737	3.79761321274215	1.84946133104455	1.02550366596591	0.00195061359155518	0.0367311370401078
ENSG00000215251	611.030573619622	0.386003742450823	0.152301123632344	0.00195171773053968	0.0367311370401078
ENSG00000224418	30.0959516640074	-0.837033465206195	0.427291357208091	0.0019524519642692	0.0367311370401078
ENSG00000278771	6817.54639401427	0.810402257632949	0.390845219970179	0.00195727458206115	0.0367899837026385
ENSG00000170348	8800.88065612384	0.303712831223862	0.113976243094136	0.00196266150537955	0.0368593263683305
ENSG00000151715	450.613169341326	-0.23846921052636	0.505261037846442	0.00196746503466525	0.0369176023358536
ENSG00000260456	29.2051270333961	0.719761921938303	0.346511956591723	0.00197385315150923	0.0370054852497974
ENSG00000172716	444.06296112844	0.598302228016337	0.271391869011505	0.00200977876910569	0.0376465030865269
ENSG00000279414	2.07257951190624	0.0262966965118181	0.199348621802257	0.00201077501657637	NA
ENSG00000246640	8.63671313855199	-1.04447358698214	0.55872545455843	0.00201906923763121	0.0377879251284255
ENSG00000290292	647.297074626063	0.33707881112658	0.128868247710273	0.00202574547179895	0.0378802189429416
ENSG00000137135	12.3265613743461	0.934497707896461	0.483620264284544	0.00204628099547866	0.0382029341904293
ENSG00000270629	162.626417837069	1.09502764947828	0.581493625523512	0.00204654870742857	0.0382029341904293
ENSG00000103351	992.095441603391	-0.355682437661321	0.139121965142806	0.00204828260698571	0.0382029341904293
ENSG00000148344	32.0662486407606	1.32704529065541	0.728885081940489	0.00205205636546807	0.0382404666903964
ENSG00000157379	359.324606752934	0.511376068672495	0.221536254655879	0.00205771471094911	0.0383130243350817
ENSG00000269858	1114.08753059708	-0.411685352905328	0.168510989366076	0.00206174195684539	0.0383351596966034
ENSG00000196338	88.3452002487482	0.646273296874877	0.301792364943106	0.0020651718123135	0.0383351596966034
ENSG00000152931	163.751248745259	-0.137952306992516	0.276270021945078	0.00206554322741987	0.0383351596966034
ENSG00000154258	297.296445501914	0.75780106012016	0.36750764994383	0.00206596669023611	0.0383351596966034
ENSG00000159184	8.21295082110533	-0.067156907541061	0.218257083653553	0.00206894682200695	0.0383475434614924
ENSG00000078747	4722.74869263691	0.348406729311245	0.135300825738912	0.00207016678659001	0.0383475434614924
ENSG00000285907	11.6220785146963	1.32364759472499	0.713359840012379	0.00207360892039141	0.0383511941513338
ENSG00000160799	337.390506218917	-0.448010723427487	0.18864889170936	0.00207412071770696	0.0383511941513338
ENSG00000123685	24.1960807808373	0.872777185766843	0.443806184798775	0.00207734079600979	0.0383511941513338
ENSG00000290121	25.1422121516484	-0.981302729116674	0.534238233749196	0.00208074021554733	0.0383511941513338
ENSG00000127399	291.034523140794	0.721881652387778	0.347112570111658	0.00208119806600341	0.0383511941513338
ENSG00000253598	39.6784770707535	-1.09889999826094	0.630125498101522	0.00208160845859826	0.0383511941513338
ENSG00000152580	239.446225645834	-1.18522012103293	0.705966072638235	0.0020827295211618	0.0383511941513338
ENSG00000159082	1056.23890937739	0.506747533257508	0.220460896209843	0.00208945030716968	0.0384423442107235
ENSG00000291112	230.06761053427	-0.154907598444644	0.298734902953134	0.00209573167797897	0.0385096115951475
ENSG00000234817	8.89951646730382	-0.923919845179582	0.4862828663522	0.002097976249492	0.0385096115951475
ENSG00000122870	297.176066171244	0.833383510562333	0.418007334321738	0.00209842793722061	0.0385096115951475
ENSG00000266947	51.2852711211569	-0.9721009034874	0.534311863008017	0.00210138981487586	0.03853139601432
ENSG00000160588	1004.48388323257	-0.59060538239238	0.278063359006153	0.00210732522820743	0.0385893123215944
ENSG00000168490	47.0339283327445	-1.0012525877462	0.556200895000955	0.00210810338154818	0.0385893123215944
ENSG00000247626	217.444691788717	0.47404912882177	0.201768997949595	0.00211941257288648	0.0387636452884291
ENSG00000123154	138.859127102226	-0.351210320518095	0.137370111617053	0.00212426108212071	0.0388196196067682
ENSG00000119705	981.31314140718	0.376690084230408	0.149580651202282	0.00212894638861442	0.0388725198459369
ENSG00000070031	152.074742017502	0.733661692916251	0.357851049993249	0.00213837973208303	0.03901195292733
ENSG00000287695	8.02609400665487	-0.268765469170517	0.652150903297482	0.00214476947643329	0.0390845490807841
ENSG00000109991	6.54180641704159	0.0293038108572421	0.200154706418716	0.00214595958103614	0.0390845490807841
ENSG00000287126	8.75715853549696	0.962460841553368	0.513163443469248	0.00215749387376063	0.0392397827711687
ENSG00000120324	133.59721362795	-0.923664787732702	0.507251745157246	0.00216016266686136	0.0392397827711687
ENSG00000105976	699.653223049994	0.679324369424276	0.319813292077515	0.00216168051392242	0.0392397827711687
ENSG00000196151	393.555479710242	-0.313911207091372	0.119552484025864	0.00216331962108523	0.0392397827711687
ENSG00000114346	399.662620367871	0.718839568178338	0.346879019071914	0.00216352003579406	0.0392397827711687
ENSG00000290924	54.6691091894526	-0.609708026368548	0.28843077042994	0.00216940902204059	0.0393137478034234
ENSG00000178999	11.5521242235194	1.45828481078433	0.853270737573568	0.00217301766555632	0.039320017513504
ENSG00000138764	1153.52100545242	0.567623520919618	0.256190460919746	0.00217337729231712	0.039320017513504
ENSG00000083814	452.956811829625	-0.83842786874043	0.447295534973292	0.00218363992232716	0.0393853672501058
ENSG00000176293	252.859703296424	-0.9250090143323	0.510401857566205	0.00218396088156625	0.0393853672501058
ENSG00000137941	1229.77212885041	-0.660129669607482	0.323070316492055	0.00218541700090877	0.0393853672501058
ENSG00000125877	247.356547017437	0.38566301880747	0.154753608748843	0.00218586932954633	0.0393853672501058
ENSG00000111961	623.652936286969	0.822671450297358	0.409601703008636	0.00218606022737805	0.0393853672501058
ENSG00000180929	60.4914411021944	-0.0924310113463923	0.233143163580286	0.00219226945331141	0.0394644857640056
ENSG00000199631	143.442523249707	0.826700337369178	0.420152590916108	0.00219963094394255	0.0395641986685939
ENSG00000179399	13.1173193588988	5.73893935584265	1.32588468277781	0.0022035552879962	0.0396019745880774
ENSG00000244968	194.562299454631	-0.519756422678389	0.233287045270022	0.00220834379416034	0.039655205766105
ENSG00000173638	41.5793063206214	0.987029192321394	0.527078613914728	0.00221221725349196	0.0396919310523227
ENSG00000180767	18.4757645633859	1.48278802357875	0.849949098053816	0.00222246673467134	0.0398429007512097
ENSG00000051620	1109.54778147626	-0.323266116950662	0.124737808231981	0.00222927082161728	0.039927057587362
ENSG00000279068	7.5367514208697	-0.247743964820862	0.537369923246926	0.00223083928390005	0.039927057587362
ENSG00000106268	37.2575350361218	0.569988499253412	0.261010434947633	0.00225159805333002	0.0402653984660582
ENSG00000279170	460.821072456949	-0.404085174330679	0.166958247246341	0.00225659794227588	0.0403215977998432
ENSG00000024862	751.395304053584	-0.469028984214148	0.20447323503643	0.00226104682165188	0.0403678671859065
ENSG00000110195	14.7583768937642	-0.164003793747305	0.311940921362393	0.00226510362081696	0.0404070662349517
ENSG00000125812	1064.09856194905	0.395321037846019	0.160793171406227	0.00227160511772189	0.0404897759488853
ENSG00000143819	584.297351343129	0.970136537280048	0.514852427650188	0.00228312987716228	0.0406618126605358
ENSG00000117614	1278.2273224246	-0.31739687746743	0.122121775859542	0.00228550277558468	0.0406634967740267
ENSG00000181291	8.11094041535467	1.18745749731679	0.666445711929126	0.00228697050028036	0.0406634967740267
ENSG00000215186	4.8816844669215	1.63572213849585	0.980988155637576	0.00229160584165277	0.0406836509567377
ENSG00000137822	416.44239566171	0.453403899130201	0.192919184106848	0.00229185191709305	0.0406836509567377
ENSG00000124207	3162.40136653239	0.436386116151566	0.184418288060265	0.00230117020110978	0.0408156904134749
ENSG00000291129	43.9803575164191	-0.522932913073772	0.236075668053562	0.00230674769640082	0.0408812183582545
ENSG00000165338	876.519876333377	0.424959011902765	0.177102575076598	0.00231118242421334	0.0409264032868446
ENSG00000198523	536.232943782785	-1.26064915730528	0.8170889509276	0.00231989501868479	0.0410472052613259
ENSG00000107338	451.437522232617	-0.633013914884691	0.308422168255899	0.00232465558607435	0.041097941998106
ENSG00000120314	584.757944272953	0.370873643461329	0.148603014433701	0.00232776491662598	0.0411194274531733
ENSG00000280135	2.77667687913242	-1.6420050179673	0.866799787452337	0.0023307710249518	NA
ENSG00000166997	359.466009295545	-0.364905760063584	0.146480414361716	0.00233535714340703	0.0412200029133062
ENSG00000128011	40.0168415119834	0.860286331052813	0.447808305089658	0.00234081839024521	0.0412828328612701
ENSG00000256087	681.96433681919	-0.469035481881736	0.205220368224812	0.00234687583940029	0.0413560669426789
ENSG00000270761	32.2173393190324	-0.716873783716194	0.365817205169555	0.00236293340911527	0.0416052589715268
ENSG00000169213	20249.1071007005	-0.44227010323164	0.187661875376987	0.0023658347777276	0.0416149399869499
ENSG00000196497	334.184780284773	0.540864653438025	0.246458896221097	0.0023682133170342	0.0416149399869499
ENSG00000172602	110.131880048931	1.09207359860224	0.606713843874249	0.00237096840703134	0.0416149399869499
ENSG00000233913	41.6849094785113	-0.129905372911639	0.26664825327046	0.00237210875514207	0.0416149399869499
ENSG00000113100	10.4778437777811	2.48902815071716	1.72831972677979	0.00237306751284403	0.0416149399869499
ENSG00000066739	4860.25815433072	0.395778609436912	0.1616443718938	0.00237770729901369	0.0416626517042672
ENSG00000168936	852.227679075208	0.34415777375469	0.135493119552275	0.00238658723240261	0.0417845232382748
ENSG00000015520	547.667784125347	1.02553262694504	0.55767383365877	0.00239450233102856	0.0418893195863256
ENSG00000113013	6516.44746809607	0.359314899317637	0.143313371065387	0.0024040406815973	0.0420030372948452
ENSG00000136167	1334.95984265339	0.713949820388256	0.353587115794423	0.00240487219518621	0.0420030372948452
ENSG00000152467	17.5320259607028	-1.20716925047539	0.751029112119818	0.0024080581358657	0.0420248730945694
ENSG00000105248	266.136173492757	-0.36057741538574	0.144940586285103	0.00241087039278739	0.0420401576123809
ENSG00000249042	755.282337358294	-0.390323229924542	0.161167577683212	0.0024171032204375	0.0421150167862745
ENSG00000125841	590.120209891546	0.462263717365194	0.199404916662174	0.00242561318304127	0.0422286434275623
ENSG00000161011	6218.19323716095	0.488989103256	0.213192257394666	0.00242751483176406	0.0422286434275623
ENSG00000261220	5.75457588258316	-1.48537799551875	0.896764526578796	0.00243027024478714	0.042242727793698
ENSG00000005238	171.054231322179	-0.487630285490142	0.217484417732768	0.00243368484943159	0.0422554619421968
ENSG00000131381	824.932163707414	-0.283048644579815	0.106678450048681	0.00243706467807416	0.0422554619421968
ENSG00000165323	74.0628098795106	0.876048471074912	0.465075438778818	0.00243872665260859	0.0422554619421968
ENSG00000070413	1984.5599689878	-0.392343564780301	0.162515599994876	0.00243878829173526	0.0422554619421968
ENSG00000160868	1571.39402720312	1.36027264326651	0.790298051622436	0.00245228600762702	0.0424554459534152
ENSG00000171827	1241.84032045386	-0.400392894446889	0.167640167321859	0.00246045870008135	0.0425629947241163
ENSG00000139209	549.143426928516	1.20711595503988	0.694565056520753	0.00246624893765603	0.0426291914303443
ENSG00000135476	19.9145438507168	1.67208939617906	1.0503058543558	0.0024688973220304	0.0426410189827208
ENSG00000147231	2659.9716528952	-0.533174465082556	0.247311175907927	0.00247529521553907	0.0427112675843831
ENSG00000206549	4.81717873109343	2.31712235993011	1.50040736313263	0.0024768993960727	0.0427112675843831
ENSG00000119392	910.606208618786	-0.437030738252775	0.188847913874399	0.00248485852518958	0.0428145068110046
ENSG00000054598	63.6689003145468	0.965222167230529	0.529972370649819	0.00249388870605512	0.0429360220527015
ENSG00000261664	35.5755534774768	0.624011816430654	0.300300956747368	0.00250048701236421	0.0430151079833962
ENSG00000132640	3497.41371539628	0.569149163014574	0.257012915673053	0.00250244501994608	0.0430151079833962
ENSG00000007350	6.65742919179132	1.74594917262166	1.08775212344245	0.00250853797318053	0.043085727371637
ENSG00000168275	294.205128934754	0.540651346415383	0.249650169034998	0.0025178167683786	0.0432109107047426
ENSG00000125995	1137.84422070594	0.488578985758771	0.217822927978903	0.00252677057623592	0.0433148325373933
ENSG00000132792	667.522066720097	0.301927984726344	0.115710771921402	0.00252786240556782	0.0433148325373933
ENSG00000274026	36.9763331011353	-0.718053889576532	0.374715037238647	0.00253170152015555	0.0433464037875213
ENSG00000136436	5569.39162915693	-0.445695004569128	0.194689590577127	0.00253540596746762	0.0433756213977322
ENSG00000135218	775.661900461929	1.38173842591773	0.823478604848776	0.00255915680848017	0.0437396478153006
ENSG00000170558	105.152383738745	1.12563890173146	0.64698490290785	0.0025607136054006	0.0437396478153006
ENSG00000225345	13.487889967793	-0.815165567252791	0.441605405299447	0.00257174118864558	0.043865705344634
ENSG00000150459	2954.91177427112	-0.207125775738837	0.0739733339020871	0.00257213463398061	0.043865705344634
ENSG00000150753	4588.87364081192	0.44530732578726	0.194650294599519	0.00257743516837351	0.043891856571334
ENSG00000274012	3564379.48691508	0.521469257279449	0.237111745639562	0.00257896189790709	0.043891856571334
ENSG00000147912	255.289276432268	-0.535551333562981	0.251070106220568	0.00257973325587389	0.043891856571334
ENSG00000261411	20.2306540804986	0.713242671479089	0.360375617706289	0.00258352808297727	0.043922000533623
ENSG00000293465	38.8185674049186	0.621005956076072	0.304574049203641	0.00260214817940845	0.0442039412949588
ENSG00000170871	4185.24801818499	0.317442538455028	0.123466016543671	0.00260477211644319	0.0442139191931053
ENSG00000175175	533.583789451375	1.05055541118851	0.590094679727106	0.00260983568229998	0.0442652598927598
ENSG00000167617	33.80357494901	0.617345205932645	0.299306245213294	0.00262473603513634	0.0444832313214753
ENSG00000289970	4.3156895965883	-1.2250246940018	0.689499820628203	0.00262713690020904	0.0444871881528704
ENSG00000127419	396.8271123146	0.42480099896304	0.181107366347528	0.00262906782128663	0.0444871881528704
ENSG00000243955	24.033510735692	0.0490957622711388	0.210195103671742	0.00265268250556315	0.0448518202459315
ENSG00000128342	27.8906936372875	1.19962049934917	0.725184711568207	0.00266407011594775	0.0449819896135618
ENSG00000251442	21.5406580561284	1.1913049363133	0.707810292126976	0.00266452504113498	0.0449819896135618
ENSG00000155660	1755.65725446276	0.535119034586877	0.245682105751095	0.00267434250130008	0.0450699332163863
ENSG00000278463	95.5417848782632	0.933836677402438	0.518608115391028	0.00267535282253118	0.0450699332163863
ENSG00000196810	408.69425725535	0.581369254572409	0.277392604780703	0.00267596240976149	0.0450699332163863
ENSG00000158691	599.242874809132	-0.414991449312118	0.178062098255576	0.00268021772196438	0.0450831800506362
ENSG00000118492	5.39655590633256	-0.240716070134702	0.501384769525614	0.00268090213935381	0.0450831800506362
ENSG00000180730	124.110812773467	0.977537810238536	0.551497781608699	0.00269289950937569	0.0452498826227137
ENSG00000176248	392.370291019077	-0.332755774588226	0.133061610889713	0.00270589428958601	0.0454330742667535
ENSG00000186019	35.1718839661729	-0.874417222524146	0.514092851175199	0.00271744957690836	0.0455918317733234
ENSG00000222038	57.5258121623143	1.41675384967469	0.881690816970997	0.00272217727336172	0.0456163450076632
ENSG00000101191	2865.29376743062	0.3366279295249	0.134232595980343	0.00272311299539068	0.0456163450076632
ENSG00000103257	422.810573997393	1.13873848438109	0.665237995250832	0.00273001575503464	0.0456967170715513
ENSG00000235531	114.43255212598	0.75935188635027	0.398072732225919	0.0027375924432422	0.0457769985990292
ENSG00000223764	85.6691446176862	-0.189146124144979	0.356528864216139	0.00273902907324454	0.0457769985990292
ENSG00000135372	505.859186298664	0.358240838498122	0.145813769817203	0.00274694151638411	0.0458164798807706
ENSG00000226644	8.79110845467331	1.12152678651032	0.659806547391135	0.00274766592329724	0.0458164798807706
ENSG00000214290	31.2552975556789	1.01688825196241	0.586421480231577	0.00274772256125119	0.0458164798807706
ENSG00000160294	1835.25096351687	0.358359033304961	0.146594214936942	0.00275150292962994	0.0458443043762594
ENSG00000267470	49.3229332293775	-0.863256143275482	0.500672235826876	0.00277505283896574	0.0461763501789044
ENSG00000075413	1839.30420075502	0.297152658127505	0.114867252107645	0.00277752178774238	0.0461763501789044
ENSG00000183010	124.467220662941	1.1733120463013	0.702806882097642	0.0027778126823422	0.0461763501789044
ENSG00000152102	2970.97969509342	-0.243516251441768	0.0904398973299884	0.0027837674081328	0.0462062252682496
ENSG00000123643	181.306888179245	0.734718999494693	0.381767154825718	0.0027838665431078	0.0462062252682496
ENSG00000012963	1905.9423346593	0.300088766921954	0.11651606829738	0.00279072705583415	0.0462560976723866
ENSG00000140093	3951.64438311209	0.648061787899317	0.315617453965633	0.00279113256337294	0.0462560976723866
ENSG00000166920	236.363923945984	-0.333759532279725	2.21411740266106	0.00279798032651873	0.0463342127297647
ENSG00000146909	319.266951281044	0.443642635442446	0.194702136768868	0.00280969133005463	0.0464752800891414
ENSG00000186462	1328.19807416973	-0.435331351066229	0.191963717893008	0.00281101894305889	0.0464752800891414
ENSG00000132664	467.316854043769	0.360452809713544	0.14740928103489	0.00281292114404108	0.0464752800891414
ENSG00000261360	24.9813561279589	-0.725349712355055	0.392856640803641	0.00281970301471085	0.0465519030033252
ENSG00000167210	10.1465216833097	1.62746755922679	1.14420729140539	0.00282388948412048	0.0465606951687052
ENSG00000172803	17.9644905143182	1.09592745296036	0.657727958818896	0.00282452489807392	0.0465606951687052
ENSG00000225806	5.19753209656442	-1.26961393605828	0.812899340837951	0.00283136194066159	0.0466379876568765
ENSG00000153093	36.7676844657729	-0.0851147544128975	0.227994120389247	0.00283441245394295	0.046652838798409
ENSG00000133983	1277.76739129779	0.41207154276085	0.176379189197277	0.00284593843657442	0.0468070632257808
ENSG00000132823	916.862989803767	0.406332802487682	0.173126599792939	0.00284971592061044	0.0468337113069285
ENSG00000119685	351.987667459992	0.387417270582748	0.162612892734868	0.00285470714886858	0.0468559039557035
ENSG00000185156	27.2017881845244	-0.230265097190427	0.464281618036008	0.00285538281590952	0.0468559039557035
ENSG00000100665	79.6346430368547	1.36411144349147	0.861560408356978	0.00285777167629778	0.0468596851151245
ENSG00000151952	194.312009604648	1.79125803803965	1.21346102681409	0.00286249822522622	0.0469017633733292
ENSG00000165891	10.3170198918439	1.29489459284916	0.884012968355824	0.00286704498426389	0.0469408345462814
ENSG00000108799	1402.7478178607	-0.313295422746291	0.124172361397767	0.00287247814110299	0.0469943484878267
ENSG00000183864	891.353026402937	0.561822580576589	0.268497658050691	0.00288175750482942	0.047110659209222
ENSG00000163220	54.2701084303777	3.98056622799821	0.452278044827951	0.00289449370391327	0.0472760263207065
ENSG00000124098	1772.18074639687	0.383102061157812	0.160482647736932	0.00289781805595454	0.0472760263207065
ENSG00000138622	812.494682925378	0.709574883615467	0.370425933115349	0.00289840585135239	0.0472760263207065
ENSG00000198785	7.14376262610857	1.40254861362042	0.878020414425929	0.00290261256673655	0.0473090982161039
ENSG00000119723	568.126047515508	0.326684968372667	0.13044847797398	0.00292554091124913	0.0476470316453253
ENSG00000196422	518.408829530764	-0.474975026394713	0.218248160589372	0.00293088335145818	0.0476982590405976
ENSG00000106991	358.958481865549	0.874824408571887	0.492238759092708	0.00294324927709948	0.0478636268208462
ENSG00000293091	47.3682423400159	0.95956901535007	0.560331713302735	0.0029600928751559	0.0481015092212835
ENSG00000293137	20.791746635618	1.76762133880533	1.24035675906037	0.00296629449673678	0.0481662330023601
ENSG00000075643	22.181880017532	1.34584624494735	0.909766917796683	0.00297011168220106	0.0481921708674028
ENSG00000204351	868.352153019701	0.390308286831219	0.165350260938382	0.00297402228193503	0.0482195845711796
ENSG00000055163	2560.28462970928	-0.364603743059756	0.152228176283985	0.00297902096574661	0.0482626779681205
ENSG00000265491	1227.89691048195	-0.287794413424076	0.112006803330708	0.00298112626233301	0.0482626779681205
ENSG00000184661	36.2749882427828	1.1101568448126	0.680099259671443	0.00298635466513588	0.0483112964084203
ENSG00000198763	996.890765515625	0.944591015579785	0.545639268709406	0.00300809316044031	0.0486267330701111
ENSG00000182389	112.09412028884	-1.12684269638401	0.791383549656931	0.00301155508634486	0.0486464739021926
ENSG00000259940	4.45762863637789	-1.05302536906653	0.622619587251543	0.00302535365116962	0.0488330317969461
ENSG00000289523	9.72912507142444	0.728386521797785	0.39502132085162	0.00304418371948253	0.0490877443679683
ENSG00000116771	300.592098220267	0.776072131243438	0.424633043772627	0.00304565599556211	0.0490877443679683
ENSG00000163577	210.47110021181	-0.537079928965196	0.262402839418084	0.00305926396810923	0.0492704901688809
ENSG00000154240	167.177374935784	-0.53017210736087	0.257428537222123	0.00306196825500853	0.0492774876324946
ENSG00000164855	429.858133069006	0.537947099141681	0.257293685433261	0.00306716822402456	0.0493199782570321
ENSG00000037474	1340.6958402406	0.392017131016133	0.167178398892576	0.00306939587009143	0.0493199782570321
ENSG00000167996	8355.64265874988	0.36790857758564	0.153585442498154	0.00307142379564751	0.0493199782570321
ENSG00000227016	59.8748580108903	-0.656518632229275	0.351744849595755	0.00309282077167778	0.0495949708981257
ENSG00000101444	2648.63532077951	0.519108242733189	0.243959446133947	0.00309532473120872	0.0495949708981257
ENSG00000100350	279.220841319433	0.619694889877185	0.314050499850819	0.00309540237526303	0.0495949708981257
ENSG00000176208	103.870682721539	0.55839783743925	0.271625135579389	0.00309940007717915	0.049622400940678
ENSG00000206530	212.492601808068	-0.565026252283232	0.281396278123456	0.00311822663934415	0.0498870304643785
ENSG00000165804	308.299276624535	0.49444975566546	0.230217708799855	0.00312734564369196	0.0499960780004068

### Sheet: Supplementary table 3
Supplementary table 3 - Differentially expressed genes from the Silent/NoCNV group
ENSEMBL ID	baseMean	log2FoldChange	lfcSE	pvalue	padj
ENSG00000248505	47.8867797400867	-5.59613775857734	0.64834001306873	4.0311956733532e-14	8.00797020511613e-10
ENSG00000251459	722.381055277176	-0.114922547504507	0.232447538101711	2.01895808066359e-13	2.00533011361911e-09
ENSG00000256162	224.767568216077	-0.0627930329734751	0.177761615778193	9.98610198494989e-11	6.3981183161082e-07
ENSG00000143369	5029.93652967273	-0.0603971415359515	0.176228487400087	1.28831982202028e-10	6.3981183161082e-07
ENSG00000069188	2556.2776475207	-2.08301139861142	0.379655889683659	7.46383025049895e-10	2.83727810595936e-06
ENSG00000019505	65727.2364193145	-1.00027787281395	0.178936530531914	8.56967965555308e-10	2.83727810595936e-06
ENSG00000260804	294.559230828433	1.39167503869356	0.246771360728062	1.36484432498346e-09	3.87323321654236e-06
ENSG00000287693	31.8756113370588	5.65537215835574	1.00000964159946	3.92871865523554e-09	9.75549951078175e-06
ENSG00000288702	253.331709076489	-0.0521760834730667	0.171504566200949	5.83389376612875e-09	1.28766999626831e-05
ENSG00000186642	844.495998890517	2.2669900198463	0.422119765713038	8.04089129750958e-09	1.59732305625028e-05
ENSG00000291112	230.06761053427	3.46234162244791	0.655078859971796	1.87890034878983e-08	3.39312322079181e-05
ENSG00000255595	33.5564047053936	-0.0830345221879402	0.193516915212587	2.66593160370302e-08	4.41322760896337e-05
ENSG00000166676	34.0278528255831	3.62062214311073	0.709099815427348	4.52382920267158e-08	6.91275900854391e-05
ENSG00000259171	1117.20000320831	-1.26880938311509	0.265024386111125	5.02045590132294e-08	7.1236683199843e-05
ENSG00000172361	19.5062643575846	1.37979264232311	0.282721064393016	6.85325315150932e-08	9.0759915903155e-05
ENSG00000250696	49.2427359717533	-0.0911112015020873	0.201185850842278	8.21906252358711e-08	9.68665203504135e-05
ENSG00000290560	233.010582366919	-1.42656534796436	0.30522176699682	8.28960909115042e-08	9.68665203504135e-05
ENSG00000150961	1671.24463201953	-0.847349642474801	0.182426593030222	1.4348837658084e-07	0.00015321107796144
ENSG00000130150	971.043244269985	-0.919758463987399	0.199021405122969	1.46539666814365e-07	0.00015321107796144
ENSG00000160870	6420.71786278154	-2.73877671628056	0.629332907181046	1.56164572007039e-07	0.000155110461145991
ENSG00000290845	21.9151458940982	-0.115057783005569	0.231498138237159	2.08004029080133e-07	0.00019676190655604
ENSG00000198734	10229.506685904	-2.03292066153703	0.472764600851764	2.8547028796399e-07	0.000257008854402988
ENSG00000214274	1216.14526263204	-0.83176505928498	0.185141480985976	2.97568771772904e-07	0.000257008854402988
ENSG00000279348	232.220056651867	0.9923264465841	0.216089354487064	3.2064450365085e-07	0.000265400127709339
ENSG00000054277	138.939129058804	-2.28474769281224	0.535286749961671	3.44545663373393e-07	0.000273775984116498
ENSG00000169836	6.87102911567955	4.12355674047527	0.895331329192694	3.79168039753896e-07	0.000289698965758121
ENSG00000290548	493.016223176678	-1.34985520768563	0.315917826671563	5.18948602509277e-07	0.000372566801330836
ENSG00000260802	387.04743007255	-0.041243274894003	0.166409097754882	5.251382047452e-07	0.000372566801330836
ENSG00000167984	40.764191679341	0.611343807257391	0.244701546412061	5.49721852737607e-07	0.000376559469125261
ENSG00000134508	265.654891931183	1.68281999859757	0.374914647471916	5.86503966936895e-07	0.000388363376773381
ENSG00000198759	60.1802193126597	3.9461488885926	0.856626344702582	6.40033641258712e-07	0.000410137686567881
ENSG00000260057	157.889964438731	-1.92073452655597	0.463341487758478	6.7590107762181e-07	0.000419586715842414
ENSG00000136542	2396.63778549229	-0.0930607867937022	0.202978023716107	7.65684941986841e-07	0.000460919132502078
ENSG00000100852	17856.1822207525	-0.694021649164979	0.161352147431262	8.50062204177968e-07	0.000496661343705745
ENSG00000144040	440.382307972494	0.727400001318234	0.166643574102694	9.58695786598617e-07	0.000544128337165187
ENSG00000280145	150.233802820606	-0.0514343906849414	0.171017881017049	1.4271218864319e-06	0.000787438976539279
ENSG00000140287	23.0759986908056	3.01831939453785	0.692198324068192	1.46666207560802e-06	0.000787438976539279
ENSG00000074706	103.759969185073	2.48179102967591	0.574696894470141	1.56595370182624e-06	0.000818622902283637
ENSG00000078053	123.779760740261	2.73771350678923	0.633130625509499	1.68597086823222e-06	0.000858764392241875
ENSG00000214043	11.8561344249417	-0.0623356241497295	0.177262805109112	2.14777870376726e-06	0.00106664059875842
ENSG00000089101	41.8562989909842	1.94036073094441	0.46505325755646	2.38081848740411e-06	0.00115353559151909
ENSG00000150510	109.13503386486	1.33002280663239	0.323788656981025	2.86309586726069e-06	0.00135417617626509
ENSG00000056291	42.9966536731553	0.0348970504392588	0.162042685843711	3.04851462119818e-06	0.00139101142673674
ENSG00000057252	3583.70254948838	-0.823149105539646	0.208367257420184	3.08102203757446e-06	0.00139101142673674
ENSG00000078399	243.139866035509	-0.0185422422740764	0.159896536540072	3.24204794162869e-06	0.00143118405245453
ENSG00000160182	107.331989116138	-0.182816404501748	0.446109465394404	3.6435883238056e-06	0.00154204545439251
ENSG00000169347	901.219003061999	-0.062368372151446	0.177193798565225	3.64843374560523e-06	0.00154204545439251
ENSG00000101144	25.0436967367764	4.57683319821613	1.09158276612471	4.10924701214094e-06	0.00170062899783708
ENSG00000146918	329.187577356826	-1.92972349599572	0.243063338867944	4.72362129420672e-06	0.00191499463284524
ENSG00000120253	1062.78156767048	-0.53735391488294	0.136330970139175	5.49627059250813e-06	0.00218366830640348
ENSG00000154102	9.97949116087069	2.77444507254119	0.695336507756427	5.75398848135267e-06	0.00224123492513864
ENSG00000073060	1482.90299403107	-0.999240688926754	0.269588107904598	6.23016687984579e-06	0.00238004355900263
ENSG00000184182	1793.02691963884	-0.654788783288069	0.171942303326324	6.97773027901877e-06	0.0026153323017492
ENSG00000151338	765.848375169592	-0.518185210268362	0.133571180415251	7.47944608061623e-06	0.00272843761835439
ENSG00000251013	10.6140290036935	-2.5797587544499	0.687615862205187	7.55419426174133e-06	0.00272843761835439
ENSG00000258818	7074.82846618381	-0.897635053379203	0.247119776889651	7.88691422944594e-06	0.00279774198514185
ENSG00000180914	358.582481281645	-0.100448234573686	0.210849843710308	8.16115333925696e-06	0.00284423352779543
ENSG00000164169	945.205332088985	-0.508134002575014	0.132597128320002	9.30101082117144e-06	0.00318559620625122
ENSG00000130558	90.5131326232262	1.92821087963555	0.497300324420254	9.50683996580884e-06	0.00319173112226655
ENSG00000134184	129.955765674393	-0.0126522954656916	0.159024542593173	9.64026515660674e-06	0.00319173112226655
ENSG00000088832	2418.48311517743	-0.730370171090183	0.198502857127363	1.02728364489906e-05	0.00334540813211802
ENSG00000157224	2998.61576010324	-0.531828160122354	0.140945748335876	1.08574400465912e-05	0.00347875881492796
ENSG00000254089	10.6404051526456	-0.0697081909065215	0.182225717588416	1.12146759681428e-05	0.00353618314455803
ENSG00000171126	440.633946466655	-2.05333479137425	0.611387331250045	1.19449987766012e-05	0.00370761563589348
ENSG00000154655	145.803587045105	2.21340762384839	0.580724823798977	1.24460110928679e-05	0.00380369246707418
ENSG00000150054	1502.12610350129	-0.958908982914863	0.270733954758175	1.29367663943424e-05	0.00387385903378556
ENSG00000203668	519.297536921622	-1.55193392420384	0.45448634464483	1.30656207029264e-05	0.00387385903378556
ENSG00000110427	384.650793203099	-0.0798575089478248	0.189964720475827	1.33790414564396e-05	0.00390845086076724
ENSG00000235447	20.9438534110891	-1.80782374592234	0.516796580047947	1.38018538767002e-05	0.00397353372841521
ENSG00000132855	1473.09206835527	-1.83118616879189	0.548782275077573	1.4997512203172e-05	0.00425607971308587
ENSG00000119953	753.681416855287	-0.525372258684397	0.142347991754357	1.52604520828525e-05	0.00426970254402628
ENSG00000250230	24.6362750183708	-1.93656470348699	0.571844692193105	1.66278364550002e-05	0.00458766626636915
ENSG00000078549	8.02509170033857	2.45744457622945	0.664179750136214	1.75280971949737e-05	0.00476980343531717
ENSG00000168646	385.177780156748	0.794521896413108	0.217947958833021	1.90342362490329e-05	0.00503878433137284
ENSG00000158571	139.919858811263	-1.87912495920712	0.576457686797986	1.90996500929916e-05	0.00503878433137284
ENSG00000068383	437.793473821404	0.777374305626213	0.213141510495424	1.92775036085747e-05	0.00503878433137284
ENSG00000163694	3299.79434120897	-0.83456549014682	0.240633021315684	1.97047396799554e-05	0.00508356693171837
ENSG00000171560	863.175406262234	-0.0518952841045622	0.17114654496752	1.99804749395681e-05	0.0050886171112118
ENSG00000284672	12.4890853992732	-0.138377416758157	0.270962112746401	2.04688487579777e-05	0.00511378436996096
ENSG00000160233	11.6203898110923	1.97640174214309	0.546501889821601	2.05941479787e-05	0.00511378436996096
ENSG00000088325	102.529718145466	-0.0775402919735849	0.187968058532611	2.14672630584204e-05	0.00526478000809285
ENSG00000253293	121.201447519422	-0.016652693696127	0.159577613565441	2.18474107903792e-05	0.00528129485571536
ENSG00000110090	1763.69328902801	-1.07448239976636	0.320514303997183	2.20663213201296e-05	0.00528129485571536
ENSG00000148488	171.262249440356	2.83658365841396	0.766265169490979	2.31686275938771e-05	0.00547910460895677
ENSG00000079335	927.361339776314	-1.1079801377295	0.33390642615916	2.47368626247031e-05	0.00578115030634972
ENSG00000159147	107.436835237967	-1.11638671832006	0.336471517546569	2.54576185373469e-05	0.00588041386330694
ENSG00000287979	41.4682601726476	2.19582214418604	0.608596170857431	2.62817188369671e-05	0.00600099246777415
ENSG00000186377	115.954836676559	1.92624680763292	0.538572059258858	2.79174103444413e-05	0.00630203814195826
ENSG00000267390	46.9740492987892	0.971025967432813	0.276853671414788	2.84234465949836e-05	0.00634417715291403
ENSG00000127249	111.79804577666	-1.63555926864304	0.515600333959696	3.03246194956453e-05	0.00669331740312216
ENSG00000109689	2775.02435532529	-0.750737075715282	0.224197988859398	3.11534769570416e-05	0.00680070131595199
ENSG00000070950	586.322213708418	-1.02579431029131	0.315052849827791	3.29333371780087e-05	0.00702176184014694
ENSG00000067842	18.9600298165808	2.26394726098746	0.639119003309012	3.30409303483173e-05	0.00702176184014694
ENSG00000130449	762.542537649927	-0.840457890734242	0.253938647916382	3.3226559928206e-05	0.00702176184014694
ENSG00000241635	43.4328940293051	-0.0765923875328998	0.187140105459542	3.41181823922988e-05	0.00709713811567295
ENSG00000047634	248.141691837469	-0.898164528584633	0.274513744421702	3.43869353374307e-05	0.00709713811567295
ENSG00000272168	78.5773871782341	1.76693314670271	0.504386565210373	3.4655041390399e-05	0.00709713811567295
ENSG00000261879	47.9521588530325	0.756625660715721	0.218675694076585	3.51049828915319e-05	0.0071075902157115
ENSG00000102935	208.01600168946	2.02060219819275	0.573918900122687	3.54216678255947e-05	0.0071075902157115
ENSG00000125885	455.862521536952	-0.651639649290538	0.193274626919926	3.66333958874853e-05	0.00727294740976727
ENSG00000120057	33.3104188544489	0.0494732887562565	0.167142123099763	3.69779858236343e-05	0.00727294740976727
ENSG00000167220	654.192322842687	0.734140079834566	0.211489053009484	3.78464410448946e-05	0.00737077991526306
ENSG00000278950	3.64706372894313	-0.0722290478100572	0.183634712152576	3.85382302712084e-05	NA
ENSG00000178974	1834.60455346151	-0.539193100200039	0.156434489364436	3.90866293562038e-05	0.0075384067200096
ENSG00000238795	3171.32345402244	-0.995685517250454	0.165716380934829	4.10093003098639e-05	0.00772106542656117
ENSG00000157613	428.676022258219	-0.142222546492682	0.277618877994056	4.1954146595354e-05	0.00772106542656117
ENSG00000113296	126.401988791447	-0.0889868223123496	0.198039088159398	4.208087855588e-05	0.00772106542656117
ENSG00000196814	610.366415336101	1.3237595964486	0.386375612078162	4.21554319715823e-05	0.00772106542656117
ENSG00000145284	546.646933920532	2.25774637480947	0.645439147400459	4.2177255851521e-05	0.00772106542656117
ENSG00000138674	6326.67959807295	-0.406346821533289	0.115181413816669	4.24283291115253e-05	0.00772106542656117
ENSG00000047648	456.931444559554	-1.84482619223933	0.616450919666408	4.2754452399785e-05	0.00772106542656117
ENSG00000148773	201.34839176038	-0.0743066527694025	0.185289308214809	4.3588962253268e-05	0.00780085346992045
ENSG00000117593	520.785960651752	-0.701458191675395	0.213873434561482	4.53469648397027e-05	0.00803456278707185
ENSG00000173818	240.068447114418	0.641059451732162	0.186473138051591	4.57037802637362e-05	0.00803456278707185
ENSG00000117724	234.260256659779	-0.109716514908608	0.221644682741483	4.68974869889621e-05	0.00817209279855905
ENSG00000111696	2007.75090160645	-0.891058911618257	0.281876989255165	4.86598633695148e-05	0.00840546248552532
ENSG00000160180	1221.27271276633	-1.65258919513147	0.554678368699705	4.91121807238749e-05	0.00841046094896358
ENSG00000163638	995.163003992372	-0.124176251031946	0.243029007273054	5.02186309869036e-05	0.00852643679106701
ENSG00000164466	1497.27814413755	-0.441083260247851	0.128234567970354	5.07922386941235e-05	0.00855074425134545
ENSG00000279369	19.4472846560869	1.69503891342977	0.504928040368265	5.27657047856629e-05	0.00878634256531334
ENSG00000236682	53.6691366836563	-0.95598488354178	0.303325574238315	5.30763205556305e-05	0.00878634256531334
ENSG00000243742	7.66260041798152	-0.0759220913188934	0.186718040701716	5.37888021654366e-05	0.00883069880178841
ENSG00000272502	12.9056646559759	-2.12218406868078	0.692324348755899	5.62501440271713e-05	0.00903843457579464
ENSG00000154162	47.9947134353265	-0.0359503480406581	0.164359554039163	5.62931421857143e-05	0.00903843457579464
ENSG00000248791	9.51814170945513	-0.0749923847464562	0.186070614920049	5.64191234532361e-05	0.00903843457579464
ENSG00000171385	1564.16682264051	1.51487788076599	0.451576238579932	5.70003825702345e-05	0.00905850079806166
ENSG00000286118	3.49949272870615	2.40811776948693	0.723221787661205	5.72823076328061e-05	NA
ENSG00000173208	77.931814504094	1.44867969359052	0.434136199027139	5.78805796643744e-05	0.00907971942208492
ENSG00000171234	8406.05590460935	-1.80931818449231	0.626500736837131	5.80480426179101e-05	0.00907971942208492
ENSG00000120963	1600.28113385379	-0.547925477299345	0.166332079135649	5.90870683050045e-05	0.00917003603030402
ENSG00000113231	122.575474970453	1.94150460401438	0.576664534478856	6.03365675813937e-05	0.00929136368220454
ENSG00000052795	4747.26384797464	-0.685425680543642	0.216000819453366	6.08914457077857e-05	0.00930468129988588
ENSG00000100294	178.228754880031	0.54506423868781	0.161165803597137	6.19827832021053e-05	0.00939914494892994
ENSG00000249106	11.7651265598945	-0.0555601484750108	0.1731227375902	6.49605521291038e-05	0.00977254059695435
ENSG00000183049	2837.07845064574	-0.877824879008268	0.285476930315453	6.57850464038241e-05	0.00977254059695435
ENSG00000169116	8241.51956463167	-1.05438919257594	0.351101892416065	6.59209886731378e-05	0.00977254059695435
ENSG00000115825	1171.3116873313	-1.02586430014426	0.336849119984562	6.75809551879453e-05	0.00994441240598914
ENSG00000122420	195.598237273419	2.11646641968842	0.630921280806202	6.81378528094561e-05	0.00995263563279298
ENSG00000111834	105.13283782118	1.87586281087571	0.565608368210319	6.99775482468352e-05	0.0101169231272848
ENSG00000196604	18.936981575455	-0.114964105082061	0.228736780665987	7.02811674586105e-05	0.0101169231272848
ENSG00000105810	4634.85507781185	-1.08887015176604	0.365754484123924	7.19326457956075e-05	0.0102801583361852
ENSG00000139218	4754.10331352971	-0.53222657490083	0.163599247548569	7.29418994617822e-05	0.0103499345200593
ENSG00000138658	402.615143313584	-0.660589466716022	0.210233578554442	7.74236053597776e-05	0.0109079426983829
ENSG00000131747	362.652410093231	-0.0795309477196799	0.189356248285535	7.84920445439559e-05	0.0109158037588849
ENSG00000164761	2715.8658919754	-0.116235587116146	0.230376466809606	7.85784010833392e-05	0.0109158037588849
ENSG00000266010	99.7309589517723	0.941936709374104	0.292272093673206	8.10593470578323e-05	0.0111822495090544
ENSG00000134240	3491.77231093876	-0.143582857173045	0.279478557863091	8.24222019308602e-05	0.0112918416645279
ENSG00000140873	130.695307133842	-0.139016585609377	0.269746977802638	8.40894320986559e-05	0.0114413463605466
ENSG00000120868	981.659822696869	-0.688434872976912	0.222874861953546	8.65016400535806e-05	0.0116894903378529
ENSG00000183337	2131.9008685755	-0.797169600381768	0.266802518325323	8.73317556305246e-05	0.0117219278756782
ENSG00000175063	36.8728628052133	-0.054378958761932	0.172348766852118	8.87813759391963e-05	0.0118313038039334
ENSG00000228672	40.5999670421004	1.73907162441171	0.539473265058619	8.93378087384856e-05	0.0118313038039334
ENSG00000121931	601.511303584404	-0.749870358293284	0.247173463891285	9.23855321765621e-05	0.0120773286421704
ENSG00000188385	14.550262774623	2.59192489341194	0.796658807687318	9.2411475137674e-05	0.0120773286421704
ENSG00000140022	7401.06885016421	-0.622333519777435	0.200992215020753	9.4064349286913e-05	0.0122129954155851
ENSG00000187068	232.605262902729	1.98519805313436	0.615098448793663	9.89050281283009e-05	0.0127581063881084
ENSG00000143702	1933.67206406934	-0.48031748153899	0.148855752457067	9.97645695795384e-05	0.0127859559657905
ENSG00000174371	18.5451001590093	-0.102458338081928	0.212068808526799	0.000110136872192075	0.0140248010647152
ENSG00000164032	2603.77207154908	-0.732369746982778	0.246310144215082	0.000111866921038295	0.014154371888062
ENSG00000165548	1402.13274437459	-0.844175644066685	0.289538041734195	0.000112800166340776	0.0141821221794906
ENSG00000137845	4715.03305347436	-0.470007324074464	0.148302136082768	0.000114413187442025	0.0142944526323008
ENSG00000237357	34.0546735585011	1.39548224195772	0.448231706018036	0.000115567320693072	0.0143484051597992
ENSG00000143171	44.9737938835434	2.45462175487661	0.764131426307097	0.000118701933594105	0.014646049135695
ENSG00000280870	103.657685833773	-1.20762507927198	0.431808449197087	0.00012184969291106	0.0148358520213305
ENSG00000066279	121.727651751167	-0.0815393642170334	0.190943072762553	0.000121860054272342	0.0148358520213305
ENSG00000134874	199.810557856447	1.23106674099019	0.396679671780855	0.00012248073151262	0.0148358520213305
ENSG00000206432	27.1254182532536	2.2125109616891	0.701154786721183	0.000124255445994599	0.0149596026344406
ENSG00000024526	31.459713252744	-0.0773676366613887	0.187494283428049	0.00012611020694446	0.015013786022662
ENSG00000183690	13.8468878698213	2.50783259621686	0.788991665638751	0.000126217078569573	0.015013786022662
ENSG00000178222	15.3000734945049	2.2272327322917	0.705462859065116	0.000127844683355577	0.0150624182747838
ENSG00000226686	30.9365128787004	1.73743707039611	0.560648073797711	0.00012814239559217	0.0150624182747838
ENSG00000198498	243.331217369832	-0.77380324822086	0.26539178649696	0.000129268223351943	0.0151014279920493
ENSG00000136490	128.42153927272	0.896488133561411	0.290756175094894	0.000130688220354398	0.0151014279920493
ENSG00000274828	201.178943260996	0.990739407147325	0.321600597541527	0.000130754876145607	0.0151014279920493
ENSG00000160868	1571.39402720312	-0.0887871984674205	0.197511777434552	0.000131833464138047	0.0151379870815162
ENSG00000169507	4668.54123295222	-1.12155070938048	0.40489640130262	0.000135725301005687	0.0154953051981493
ENSG00000263412	14.6915894835971	1.32997387999757	0.444662564446292	0.000137235729655165	0.0155782158262848
ENSG00000269834	43.6767327781932	1.42667978426131	0.465271996479865	0.000138107841618057	0.0155881379189926
ENSG00000291276	4.40554592976788	-0.0664982953086073	0.179528410515033	0.000141462716194375	NA
ENSG00000142178	190.566358783307	-0.0667405125687358	0.179670580963807	0.000141826623253578	0.0157875499549433
ENSG00000249992	28.6775599525409	2.01330810409819	0.648623524121984	0.000141952430030593	0.0157875499549433
ENSG00000187527	66.781645548771	-0.116311013457938	0.230064718293393	0.000142258819125842	0.0157875499549433
ENSG00000107651	1235.51197697292	-0.485424895085067	0.157789780680884	0.000144345736611593	0.0159301558766072
ENSG00000145495	9586.38285295103	-0.442177532264916	0.141517096628536	0.000146990937880259	0.0161260706424395
ENSG00000186952	217.138348024376	0.742383758298952	0.242165638981999	0.000147744518345029	0.0161260706424395
ENSG00000179889	5932.18786779644	-0.47978586947508	0.155596339228999	0.000151027290321504	0.0161964731627996
ENSG00000152315	149.591512161707	2.22833934222721	0.714300010544876	0.000151167668008992	0.0161964731627996
ENSG00000261654	25.2775061987183	-1.66916151495335	0.628581423392374	0.000151807963328322	0.0161964731627996
ENSG00000163517	576.983836101327	0.485596126106126	0.1530550906211	0.000153007396060679	0.0161964731627996
ENSG00000244607	31.4930361345415	1.47492703855777	0.486006659002292	0.00015328012170309	0.0161964731627996
ENSG00000189057	92.1852443660601	-0.0815193636896062	0.190858735327658	0.000153281497840741	0.0161964731627996
ENSG00000153823	612.530078620284	1.98797311057535	0.64300594221112	0.000156129547439676	0.0162537464611788
ENSG00000159713	181.56509646562	1.02077930907013	0.337767828532597	0.000157153908362386	0.0162537464611788
ENSG00000080824	17445.0186257547	-0.868570381746248	0.310973617741991	0.00015744455674827	0.0162537464611788
ENSG00000088538	43.6239128821833	0.0639629330075874	0.175438682651905	0.000157493845166889	0.0162537464611788
ENSG00000233608	29.8486590313801	2.06178093763406	0.670036426225309	0.000157914576743393	0.0162537464611788
ENSG00000138594	2288.13165964586	-0.368785662079907	0.11510014598012	0.000158844341685879	0.0162651693174742
ENSG00000078140	2962.91332471824	-0.740287077936459	0.260896329550681	0.000161055536639678	0.016265381329282
ENSG00000180616	3687.95090633578	1.35112432889765	0.44567242160295	0.000161073562668071	0.016265381329282
ENSG00000275994	480.338977786257	-0.138960971927581	0.268494985183845	0.000161302799993383	0.016265381329282
ENSG00000166130	323.432457689839	-0.781113616938027	0.275958840557772	0.000163103292278761	0.0163181034562346
ENSG00000145414	214.670577467625	-1.05133311300913	0.38651865789816	0.000163468542048361	0.0163181034562346
ENSG00000076201	673.383108398384	-0.49038778868818	0.161539247917679	0.000168090059590469	0.0166955451688234
ENSG00000089472	1966.03765206502	-0.105665244326028	0.216016206787606	0.000169332810410241	0.016735304869649
ENSG00000119969	363.067666451924	-0.608655460871472	0.208824565959744	0.000175661220442225	0.0172748026934891
ENSG00000157782	15.4089502716495	1.42183958332622	0.485809608221693	0.000182307284766653	0.0178400700093082
ENSG00000152932	24166.0599932934	-1.0145084181555	0.386351691124086	0.000186327465887476	0.0181440936757583
ENSG00000171503	1314.77924402553	-0.612675211181368	0.2126622231628	0.000187704932660009	0.0181890657916638
ENSG00000101132	436.500329400157	-0.577933865408591	0.198704483292432	0.000191080461521274	0.0184262784860199
ENSG00000163347	522.428348822677	-1.56966883636479	0.630686929896812	0.000194820172115086	0.0185657473888314
ENSG00000262879	968.281048389337	0.320515486972454	0.0978687661649782	0.000194970997700007	0.0185657473888314
ENSG00000138944	42.8637894398783	3.34822197709209	1.06861000625123	0.000195330541367519	0.0185657473888314
ENSG00000160539	47.849370350591	1.73943360403795	0.583608918759578	0.000197835555895278	0.0187143015136176
ENSG00000148606	1206.46471740157	-0.490590746949788	0.165094149051419	0.000199790310607834	0.0187441376026896
ENSG00000135905	506.08376990386	1.55955762138868	0.524493703921207	0.000200568234829646	0.0187441376026896
ENSG00000290710	17.6754838008201	0.979080491329631	0.34019501319369	0.000201596907939084	0.0187441376026896
ENSG00000138760	15500.6332331094	-0.621808989143595	0.217437013815285	0.000202247859264239	0.0187441376026896
ENSG00000181788	1027.99249449144	-1.11467048571142	0.427438853741654	0.00020286884392541	0.0187441376026896
ENSG00000174145	29.3149907070625	3.47102339673953	1.11518842167966	0.000209814444138904	0.019296129318608
ENSG00000006607	1330.64292003575	-0.579332168798786	0.202115517247382	0.000212106447511125	0.0194170257134032
ENSG00000090402	37.1547671005869	-0.0605584582801831	0.176337592622299	0.000214997180402683	0.019591371507795
ENSG00000290986	5.78492127516755	-0.044203225373565	0.167448464500444	0.000215379637203552	NA
ENSG00000107789	827.914272611232	-0.467194615006957	0.157152121675491	0.000217102871769433	0.0196929157429214
ENSG00000293352	25.403169865858	-0.12033691393274	0.235454862401744	0.000224172109450333	0.0201906042057361
ENSG00000143252	823.686916707872	-0.668787055140767	0.242202644539333	0.000225427363136342	0.0201906042057361
ENSG00000180182	1237.98848809227	-0.458503245401793	0.154332811277774	0.00022563876837017	0.0201906042057361
ENSG00000058866	316.896017518732	1.61560312316367	0.550649007233957	0.000229397742971979	0.0204349155342527
ENSG00000048342	642.565383725213	0.664301623110244	0.225831943565565	0.000235504037586995	0.0208333951902589
ENSG00000162482	148.914341288929	-0.09037152430257	0.198764163039089	0.000235968483151687	0.0208333951902589
ENSG00000291176	75.0855755579439	0.743812190357162	0.256705670893867	0.000238925637131289	0.0210011406266064
ENSG00000285925	4.74535359884635	-2.61335297923936	0.886452875581107	0.00024417386118862	NA
ENSG00000123485	18.25296856515	-0.0791932867174114	0.188810234973147	0.000248817636395447	0.0217742834669407
ENSG00000289398	7.63147783070479	2.35116290238313	0.81031652700498	0.000251181569724724	0.0218325901714392
ENSG00000277954	14.0987131509076	1.75019662400284	0.609761266010578	0.000251682011037482	0.0218325901714392
ENSG00000011143	283.491198350612	0.492814217488089	0.16438516023484	0.000257357333538651	0.0222278410032405
ENSG00000253190	23.5865193182955	2.50437321331983	0.84546846965283	0.00025951752853405	0.0223173840014238
ENSG00000165973	168.122962757217	3.02347049060537	1.00329245069546	0.000268071821468653	0.022903844279439
ENSG00000187546	56.8587776321965	-0.0491638812523754	0.169632422427146	0.000268643126962461	0.022903844279439
ENSG00000152782	677.555018394214	-0.804643229851537	0.306199097814558	0.000272345040486039	0.0231202317489537
ENSG00000262202	169.843816232322	1.84232572780395	0.637451756698978	0.000276703204240685	0.0233902517116647
ENSG00000179750	24.3598541161304	-1.53050079030699	0.621980142854547	0.000280586070810422	0.0236179758332587
ENSG00000139946	2201.72481694192	-0.867161433293198	0.337813077969536	0.000285984572982646	0.0239708166341783
ENSG00000188219	79.6643634941791	-0.0632776327786341	0.177311394908954	0.000287573691921971	0.024002736932899
ENSG00000275395	300.899231920307	-0.075112938897791	0.185479559085445	0.000289123155804177	0.0240310941006275
ENSG00000145569	1765.97269975008	-0.102119685218486	0.211473146403507	0.000294729581870505	0.0243950130994066
ENSG00000174353	11.5812438218635	-0.0189097442173965	0.159950823066342	0.000296380684794433	0.0244298850765204
ENSG00000100246	347.132192978798	0.379904636700825	0.124086561467068	0.00029807674754215	0.0244681594624992
ENSG00000175183	227.541461400938	1.44093623980703	0.50987414955791	0.000300814653482603	0.0245488556395903
ENSG00000282301	782.03151770107	-0.116127674256421	0.229002260103423	0.000301531375588222	0.0245488556395903
ENSG00000121152	28.8214807220039	-0.112573374619654	0.224096906706212	0.000304849336118484	0.0247176818856885
ENSG00000143476	70.2972342098455	-0.088164777362874	0.196549321357119	0.000309082391659257	0.0249590313427282
ENSG00000113810	1223.05151710195	-0.958299556475627	0.382543269959323	0.000311668929468211	0.0250660051979191
ENSG00000143545	397.091389196464	-0.605559785059127	0.223285733089167	0.000313022024541074	0.0250733166028566
ENSG00000141934	285.034173620532	-0.111444008729058	0.222529725061536	0.000315367948500442	0.0251597762930172
ENSG00000266916	85.5203975200303	0.76239302987165	0.271923741112702	0.000319348075235008	0.0253753980581738
ENSG00000132329	1209.34129377406	-0.892448349658394	0.355170729917906	0.000323945552843186	0.0256381609849797
ENSG00000148926	397.467757777885	-0.138052740546159	0.26526485743199	0.000326554487829398	0.0257420829394087
ENSG00000129173	12.9801532297062	-0.056723596315541	0.173501965203806	0.000329068328529645	0.0257532902625992
ENSG00000149218	23161.3642064363	-1.0356505333704	0.42483775195634	0.000329289490395177	0.0257532902625992
ENSG00000138794	275.972962831836	-0.629050721834056	0.235421329552551	0.000332742163510764	0.0257843446884857
ENSG00000141519	64.415780690096	0.979246510809677	0.355516045465804	0.00033482579643188	0.0257843446884857
ENSG00000250387	722.783927480967	-1.08765771677658	0.451130148343076	0.000334866858814016	0.0257843446884857
ENSG00000130433	74.3595454362345	3.37898441772669	1.13868100061534	0.000334878476195787	0.0257843446884857
ENSG00000100815	4272.46595258825	-0.451661010676197	0.159693755959926	0.000339025198983422	0.0260028400687478
ENSG00000168490	47.0339283327445	1.36574891434718	0.49413514531336	0.00034268657334446	0.0261616345563312
ENSG00000157388	2860.49680106775	-0.74969483653926	0.299008752253499	0.000343853733252506	0.0261616345563312
ENSG00000078043	667.975456944504	0.540205658358513	0.18813981782463	0.000345046476403663	0.0261616345563312
ENSG00000164244	2517.73078359366	-0.556726498293006	0.207231341919394	0.000351558381107226	0.0265540199265972
ENSG00000105968	5907.49398431927	-0.261259003719375	0.082515092477804	0.000354204283337804	0.0266525306382783
ENSG00000176018	1522.41290458335	-0.472295613810251	0.170215510332462	0.000358261847916663	0.026856119278734
ENSG00000070031	152.074742017502	-1.02611047922765	0.420649791705932	0.000360161336524822	0.0268970110904722
ENSG00000196865	2898.80296219597	-0.535506057518151	0.194810443043098	0.000363172818518887	0.0270203297373697
ENSG00000142875	2122.88279605008	1.43051083422032	0.518611635031457	0.000365330024394559	0.0270794064723803
ENSG00000139910	1200.13173822668	-1.01103405319157	0.419404263305012	0.000367223937284992	0.0271186004244103
ENSG00000151320	8319.66999733176	-0.929093246776759	0.381047956770673	0.000368893629124767	0.0271410071946796
ENSG00000154832	462.737876943081	0.679817627875639	0.24410050566104	0.000373537539288557	0.0272991695515394
ENSG00000145386	88.8196678701187	-0.0933980795111452	0.20154352730588	0.00037379180055468	0.0272991695515394
ENSG00000128253	77.0510985183035	-0.223546037027385	0.727513880812349	0.000375617295908252	0.0273320057993312
ENSG00000273117	36.3335849727737	1.11386285509489	0.411731613198884	0.000384235966934952	0.027857107602784
ENSG00000187860	27.4236564822324	0.983309799968231	0.367454088017743	0.000386739522099815	0.0278791970044265
ENSG00000162896	570.438199743878	-0.0250436416588971	0.161189535232937	0.000387347514383172	0.0278791970044265
ENSG00000206549	4.81717873109343	-0.0320524273593879	0.163071541062753	0.000392108605326379	NA
ENSG00000181234	103.993962769883	2.43184130358588	0.859203681147589	0.000392345863367535	0.0281301701242882
ENSG00000137449	985.873163345342	-0.847445632956862	0.344812618975417	0.000393666614374635	0.0281301701242882
ENSG00000204252	244.479165584909	1.24014802114336	0.457000775987782	0.000402899012858337	0.0286866985320102
ENSG00000134775	466.950987914542	1.99544989662718	0.718605367132601	0.000406517329673078	0.028756875747389
ENSG00000128513	1268.60414122532	-0.437956412476175	0.156998757398223	0.00040677986836226	0.028756875747389
ENSG00000117139	2527.13774649709	-0.589038483347418	0.225090989056067	0.000413631459801073	0.0291375494643557
ENSG00000213983	754.860070359468	-0.662242417446477	0.259060392180083	0.000416901906899325	0.0292641568217494
ENSG00000228412	38.3856375749597	2.33244209604969	0.83670352131529	0.000420753279139634	0.0293304273653942
ENSG00000149970	201.683634853331	2.19853767155567	0.787926823885742	0.000420798983092743	0.0293304273653942
ENSG00000287320	127.595737723452	-0.112194721665974	0.223235164600854	0.000422667167547309	0.0293576338577877
ENSG00000162594	112.847685114743	-0.873948242453677	0.361035580657557	0.000430817063276608	0.0296959765691744
ENSG00000170185	2200.79662520999	-0.47910456072303	0.176659119721271	0.000431039081628013	0.0296959765691744
ENSG00000170448	558.960896237218	-0.564360980259065	0.214795998449388	0.000432023016787888	0.0296959765691744
ENSG00000171476	12092.1719333308	-0.974119248026809	0.416860578659005	0.000439025983175949	0.0299808766313529
ENSG00000116473	2629.12899574457	-0.884029361118439	0.370028572205083	0.000440532427733729	0.0299808766313529
ENSG00000174236	32.4545697117707	1.2209205566464	0.459311573489932	0.000440826550548261	0.0299808766313529
ENSG00000164128	1811.37096758011	-0.139464209637228	0.267278914414756	0.000442204724539965	0.0299808766313529
ENSG00000287657	2.79001571669969	2.53522536367616	0.954640549662256	0.000442619872774998	NA
ENSG00000246640	8.63671313855199	1.27772242541273	0.492074519746506	0.000443882805668653	0.0299922854918632
ENSG00000059588	777.042943113138	-0.755800009185326	0.308102517660545	0.000452144695117822	0.0303868737388434
ENSG00000196472	13.8693010874798	-0.057461359745502	0.173852975682834	0.000452782009901719	0.0303868737388434
ENSG00000233429	71.0110316069737	-0.0513694187948537	0.170632123841916	0.000463039299887911	0.0309706252265096
ENSG00000196428	496.244801966123	-0.532533570980594	0.202532328670159	0.000471591556428803	0.0314367995585845
ENSG00000185774	54.9020823469557	3.43530325207688	1.20531536935243	0.000474853821855493	0.0315483985657504
ENSG00000169905	5616.3073470106	-0.610520769619163	0.243213690546747	0.000477814525965989	0.0316392851943813
ENSG00000111424	324.041592228587	1.68083313782314	0.62665015614253	0.000485756473771687	0.0320583134600484
ENSG00000132026	399.914073012644	-0.135424019974742	0.259384016665859	0.000488306501038249	0.0321198961692875
ENSG00000293529	4.28221359485242	-0.0465130730370114	0.168373575693037	0.000490708261133448	NA
ENSG00000223653	26.3927959199231	-0.074297126283102	0.184717541582924	0.000492559773704746	0.0322622048818053
ENSG00000143228	34.4936133502268	-0.0996963680257377	0.208012281104258	0.00049401428324181	0.0322622048818053
ENSG00000183856	27.3299921497175	-0.0782528265211705	0.187793247998392	0.000497546805655685	0.0322622048818053
ENSG00000177994	20.0425247065462	1.27692106096308	0.4937839824526	0.00049827224569376	0.0322622048818053
ENSG00000100124	368.750026547885	0.453712202938587	0.161410446395066	0.000498590329660922	0.0322622048818053
ENSG00000165606	6.09858489332492	-0.000351009783896157	0.15687905159122	0.000509847744756478	0.0328491543162162
ENSG00000086232	2383.61583863991	-0.597360320331841	0.236411201498401	0.00051096847136727	0.0328491543162162
ENSG00000225091	302.94894494257	-1.38888421468093	0.284326338249596	0.000514595272044603	0.0329755970295679
ENSG00000196136	181.006917092128	-0.0533594352254167	0.172101854782947	0.000519434226667843	0.0331115007407239
ENSG00000148541	171.276955228879	1.09252542641123	0.418207377323	0.000520049747349904	0.0331115007407239
ENSG00000198237	827.918765456722	-0.797892820992614	0.3375454179189	0.000527170530810061	0.0334467806936938
ENSG00000143858	45.6048792238741	-0.0384882873117331	0.165160761386229	0.000528683067597274	0.0334467806936938
ENSG00000204969	175.963824287664	-0.0166102945245945	0.159556306495432	0.000533132183703743	0.0336211772357932
ENSG00000143320	56.7850779462533	2.46777261683117	0.908255402242364	0.000537167829792749	0.0337684776545347
ENSG00000171132	291.365258009727	0.948208364799577	0.364284604415375	0.0005411597325945	0.0339121075330907
ENSG00000275155	3.55019573448337	2.50446980946367	0.963426635442671	0.000555890925630419	NA
ENSG00000118997	225.424905096037	0.975879498507081	0.377049840819293	0.000558881213609029	0.0349125009696332
ENSG00000272572	34.2878428991425	0.871070839247416	0.339914230451422	0.000561771347572825	0.034983033917035
ENSG00000107581	4144.46291588145	-0.409934715486712	0.148639158897975	0.000565162568616944	0.0350842325799238
ENSG00000138767	3585.63981943215	-0.481734858276026	0.183541546234063	0.000574595167694539	0.0355123390871827
ENSG00000176476	230.423202349396	0.61490990983835	0.232246667191199	0.000575634190086727	0.0355123390871827
ENSG00000158615	3326.90578021893	-0.5632174517162	0.22456352468333	0.000583485473748094	0.0358852598637953
ENSG00000133639	1934.45469844218	-0.736705525817307	0.314134391436726	0.000591416085409803	0.0362607423971165
ENSG00000134716	58.1920104321258	-0.115855866072213	0.227801302685814	0.00059353524827019	0.0362787006365764
ENSG00000160216	1006.24924439305	-0.572575055460693	0.23028542762284	0.000596416276321963	0.036342973402257
ENSG00000184489	298.25875215196	1.16268584408247	0.453485946541078	0.000598330910945341	0.0363481454003951
ENSG00000169174	27.5377818246055	2.35152766679991	0.88351363168753	0.000602203752538064	0.036394665614116
ENSG00000105767	386.668996486913	0.832135330361724	0.323826522639148	0.000602760885328173	0.036394665614116
ENSG00000171368	627.026663104435	1.05555908110631	0.412864200934638	0.000615350139712226	0.0370422137132829
ENSG00000130827	644.175079675575	-0.926105733090132	0.418711312049436	0.000618178296708599	0.0371000358432517
ENSG00000125503	560.138634533951	0.641970995151167	0.245882208566627	0.000622175179296684	0.0371713600609114
ENSG00000162769	6089.20958439925	-0.806226604622158	0.353963676716278	0.000623109131652832	0.0371713600609114
ENSG00000279358	48.7463296335188	-0.0913639670990285	0.199239132412253	0.000625016181095352	0.0371734923277221
ENSG00000169679	90.6497122902974	-0.0935845047828035	0.20138937013841	0.000634401556977578	0.0376190654607749
ENSG00000138160	184.871806615694	-1.10902842510921	0.523678749112556	0.000636870958484867	0.0376530999711365
ENSG00000072571	88.0625006255766	-0.0736756461692175	0.184165794206386	0.000643859612251364	0.0379533269951731
ENSG00000091317	4730.2600363172	-0.483258431987718	0.18827658810359	0.000648432983022793	0.0379971371269046
ENSG00000257913	131.246695304368	1.42550580909775	0.559400080052957	0.000648705180540158	0.0379971371269046
ENSG00000151233	785.604626790293	-0.538227626444484	0.215640477830738	0.000651335744840202	0.0379971371269046
ENSG00000170471	3664.06914599247	-0.514882831526781	0.200650913902443	0.000652253901851219	0.0379971371269046
ENSG00000151748	934.412273215077	-0.581757739453918	0.241831048968518	0.000657819242086267	0.038107275284116
ENSG00000100614	6792.99114654813	-0.395642043960441	0.146751210939575	0.000657981143843534	0.038107275284116
ENSG00000278967	32.143439990227	-0.0913634349013899	0.199200637023442	0.00066542191401715	0.0384261811684613
ENSG00000150625	11338.3118280927	-0.168847884558804	0.339591689529544	0.000673090170052029	0.0387563368929958
ENSG00000136802	613.939011194524	0.481824826039451	0.180731667130775	0.000676642750166076	0.0388085948386661
ENSG00000135316	2844.99650129248	-0.360624815164644	0.131267546007775	0.000678150950003798	0.0388085948386661
ENSG00000134762	126.025979032965	3.620781415443	1.31779404010473	0.000681430359292353	0.0388085948386661
ENSG00000157625	806.652611341169	-0.40684837738019	0.152788830386919	0.000683812756095666	0.0388085948386661
ENSG00000197565	28.152488423646	1.98621753415952	0.776686823776869	0.000686265786781125	0.0388085948386661
ENSG00000261342	13.8054163934001	1.60854676830721	0.641249659753815	0.000690791650741488	0.0388085948386661
ENSG00000180785	6586.66190878352	-0.108559752341543	0.218045613501275	0.000690956255933214	0.0388085948386661
ENSG00000279879	6.62349315649401	1.43834352268613	0.586365763402999	0.000692758875706403	0.0388085948386661
ENSG00000091490	3624.19594177803	-0.842671623506574	0.381930752575613	0.0006930137032316	0.0388085948386661
ENSG00000278709	7.36045992966763	1.73792214710199	0.699573201062517	0.000695975151915763	0.0388085948386661
ENSG00000169564	1749.17460118079	-0.559039728973731	0.229814891157993	0.000697074615351277	0.0388085948386661
ENSG00000254369	15.805708097724	-0.0161005868993087	0.159482549547556	0.000697816527888243	0.0388085948386661
ENSG00000109472	32526.6641400846	-0.510370148069039	0.209791394681927	0.00069939476225736	0.0388085948386661
ENSG00000154153	5530.66068631551	-0.532449145824506	0.217102899206962	0.000711855484952496	0.0392837788578445
ENSG00000129103	2912.56784154565	-0.493072062555971	0.195999202706327	0.000712866097992869	0.0392837788578445
ENSG00000221914	1142.28715641735	-0.470681053402624	0.184934269136083	0.000713890972448119	0.0392837788578445
ENSG00000101871	184.339567228905	0.803718251477304	0.320377642018691	0.000716312284799907	0.0393013894155485
ENSG00000165325	17.5671765108042	1.43488570916103	0.577627319398058	0.000718167850885684	0.0393013894155485
ENSG00000084453	16.6425634411961	-0.0268214453676708	0.16161050232789	0.000722921335592237	0.0394528360756588
ENSG00000122477	10.7897973510634	1.42630928114039	0.579620318142009	0.000727162178588071	0.0395755525415124
ENSG00000124107	276.290555523253	2.27304671681561	0.878803626038911	0.000745000060390031	0.040399967844469
ENSG00000260092	88.7950807107822	-0.0152267635974345	0.159350065140293	0.000746377457786062	0.040399967844469
ENSG00000105879	924.866555227282	-0.476790616419882	0.190609504199966	0.000748855196769487	0.0404239360973529
ENSG00000131724	6996.26323076659	-0.551054751772042	0.228933623860513	0.000751425351138574	0.0404527495944926
ENSG00000171848	100.715630669884	-0.0610780834298331	0.175767857733037	0.000765290721722667	0.0410674203931717
ENSG00000168078	34.4659702969876	-0.0596187530728903	0.174933536440175	0.000767617984703278	0.0410674203931717
ENSG00000095303	143.439367254151	1.42557700305844	0.574348773866846	0.000769045073559521	0.0410674203931717
ENSG00000134371	1952.53248376369	-0.659129001137152	0.284495909933302	0.000788297704256885	0.0418221612182507
ENSG00000124406	7990.72060064816	-0.72323218721565	0.324155669347613	0.000788648960447691	0.0418221612182507
ENSG00000182253	493.482389979066	1.90704388998118	0.755413723403632	0.00078949461146962	0.0418221612182507
ENSG00000129596	352.374879002928	1.8559857363652	0.737175108476273	0.000792936169240687	0.0418927579839528
ENSG00000140093	3951.64438311209	-0.831964883545543	0.38859949723671	0.000799147959837164	0.0420661729403862
ENSG00000121210	1343.46262017285	-0.717698651942799	0.322009531425325	0.000800453731259299	0.0420661729403862
ENSG00000271860	41.1815884141693	1.82035828367552	0.729459029847416	0.000804388865909307	0.0421614375231883
ENSG00000128266	1377.61640220844	0.63954713743749	0.254413374955486	0.000811614265527096	0.0424282036439362
ENSG00000283930	26.1824740753094	-0.875379315117851	0.396123941146799	0.000823378998080374	0.0429302461860016
ENSG00000165970	107.409157348327	2.66726524481026	1.03192031358556	0.000828335373298748	0.0429664293599418
ENSG00000164611	76.9868368686897	-0.115440165577351	0.226772543161683	0.00082984852993371	0.0429664293599418
ENSG00000255052	243.588300414803	0.890184570242328	0.364249542818102	0.000830561735425001	0.0429664293599418
ENSG00000224189	96.6384801987961	-0.0268549507405373	0.161606930368353	0.000850945858025089	0.0439065960251127
ENSG00000273983	123.097842883631	-0.0727582013701641	0.183399410134717	0.000855662152303031	0.0440355664650252
ENSG00000105341	391.625730771816	0.43944530454179	0.166775122505977	0.00085812907607415	0.0440484085173462
ENSG00000138802	2121.87710671693	-0.466605074085911	0.18830390387293	0.000865108369614994	0.0442922107278398
ENSG00000141380	1336.8624939222	0.481421615945728	0.185857733473428	0.000867741404485323	0.044312809768897
ENSG00000172469	1472.84389726271	-0.503860952877606	0.208162086160556	0.000871207846165826	0.0443410405757308
ENSG00000204624	320.040454650752	-0.891217443355354	0.431535354184117	0.000874550193966378	0.0443410405757308
ENSG00000197822	2964.90257831567	-0.640528605814919	0.282658868027003	0.000878685865830692	0.0443410405757308
ENSG00000213171	10.8033121903116	1.86026894229471	0.763798660878315	0.000879280939280023	0.0443410405757308
ENSG00000270689	64.8456021854819	-1.19014164760986	0.618445259201067	0.000879454819372661	0.0443410405757308
ENSG00000270066	590.016915490042	-1.04659691152196	0.528681940475743	0.000891200315923716	0.0447827406576471
ENSG00000127324	97.4984402907837	-0.0906821442288068	0.198335717443181	0.00089272415305453	0.0447827406576471
ENSG00000164134	1391.45942460139	-0.489172464876677	0.201223527917392	0.000895349875707076	0.0448013231257458
ENSG00000106460	4490.85014053419	-0.466842395363529	0.190738548833869	0.000906036071880425	0.0452221270550368
ENSG00000136205	3706.65745841752	-0.456654026019536	0.183973989687381	0.000912811602117035	0.045446121493872
ENSG00000171564	146.187551938819	-0.052046852092602	0.171366942472786	0.000917529812459425	0.0455668243112662
ENSG00000107679	3391.12928468769	-0.474657325169474	0.195670827193128	0.000931020200672291	0.0461214869983917
ENSG00000196632	4256.18471610758	-0.668957267921035	0.305325225248474	0.000950443499670723	0.0469665674650719
ENSG00000072657	352.356172680033	-0.0313040761007744	0.162793063760978	0.000961807295468754	0.047410178472672
ENSG00000105173	38.032739272773	1.36042505587582	0.573529358123028	0.000973016562531206	0.0475653628291173
ENSG00000175535	24.4315532105556	3.73502867350564	1.43273545115808	0.000973999372432988	0.0475653628291173
ENSG00000004864	1148.3070637368	-0.485361769507481	0.202338961522876	0.000974942189228504	0.0475653628291173
ENSG00000104936	160.629834870686	0.977765637787085	0.412645802024577	0.000976819887908676	0.0475653628291173
ENSG00000060069	312.078751543201	0.568667522560914	0.229825817545937	0.000978211254057939	0.0475653628291173
ENSG00000135378	343.233656761485	-0.706592895017784	0.331589787293432	0.000982124878804897	0.0475653628291173
ENSG00000177548	277.431174104655	0.585099622868248	0.23775349840247	0.000983434283837425	0.0475653628291173
ENSG00000167523	166.398506201603	0.671793583027844	0.278290502014931	0.000984110955085185	0.0475653628291173
ENSG00000232412	4.46489752580961	1.37094624415747	0.609245560407084	0.000987062659832139	NA
ENSG00000133657	2697.46940349173	-0.460811572816125	0.189394562613385	0.00098731363136078	0.0476043332208298
ENSG00000116406	3167.4408920289	-0.532108299506344	0.229907714960973	0.000993484993071957	0.0477859065069599
ENSG00000118137	3083.27492476683	-0.0581672592987236	0.174049939376341	0.00100055617538605	0.0479313538970281
ENSG00000286522	270.006176951994	-0.0692793811702652	0.180903912942417	0.00100241323904821	0.0479313538970281
ENSG00000204802	85.6367744015909	0.902076244009702	0.383601150266257	0.00100778045065052	0.0479313538970281
ENSG00000178573	635.68893182398	0.962300599648364	0.408247843261952	0.00100821723944673	0.0479313538970281
ENSG00000120800	920.296547476649	-0.61849462215314	0.279779204220729	0.00100911667936321	0.0479313538970281
ENSG00000143674	684.350185218916	-0.705483454801839	0.331365772210172	0.00101098601977623	0.0479313538970281
ENSG00000165338	876.519876333377	-0.509805508936864	0.216989370767979	0.00101466905351881	0.047991430352741
ENSG00000101040	2995.91761022496	-0.480297720903654	0.201315368049424	0.00101942875975191	0.048014749895048
ENSG00000130540	180.362581794446	0.720035285401404	0.301515630743092	0.00102146443029343	0.048014749895048
ENSG00000088766	505.466713743155	-0.51908169670092	0.222359273705756	0.00102241324971585	0.048014749895048
ENSG00000061337	311.522472220915	1.27386295709954	0.539909927484713	0.00102867618480174	0.0481949349318079
ENSG00000103248	208.026880336643	0.458758113019798	0.180461904734348	0.00103233041811524	0.0482082763824868
ENSG00000248599	37.0414325992086	-0.072514291691114	0.183164395662604	0.00103381453505861	0.0482082763824868
ENSG00000007062	800.225870146491	-0.046479672020407	0.16826911185119	0.00104018959699872	0.0483919586519426
ENSG00000144659	684.683723751386	0.368678822695373	0.138843021001687	0.00105618510338922	0.0490213015860442
ENSG00000091513	470.102652422924	-0.0313413321943174	0.162799496052928	0.00106173801316443	0.0491641623112153
ENSG00000171617	1892.71714495386	-0.800077760784589	0.395280008228307	0.0010736717048478	0.0495686758319415
ENSG00000122557	1008.91132376108	-0.49598705170002	0.211633055309754	0.00107546434853092	0.0495686758319415
ENSG00000158402	11.6434512500637	-0.0661930896167498	0.17879799535364	0.00108480978211222	0.0498836720408781
ENSG00000203650	18.6631921595894	0.78118284992965	0.339654213609495	0.00108892819431511	0.0499574101156344

### Sheet: Supplementary table 4
Supplementary table 4 - Differentially expressed genes between the survival groups (long survival as reference)
ENSEMBL ID	baseMean	log2FoldChange	lfcSE	pvalue	padj
ENSG00000263571	22.8145686161709	-0.0139489334965818	0.0797027419746859	2.85986893776343e-08	0.000633174982820823
ENSG00000175879	94.7939234270835	2.46992781452153	0.539291126790913	1.81276331780907e-07	0.00132839848055121
ENSG00000175874	133.309391936982	-2.39828123021753	0.526743730060572	2.04629160661639e-07	0.00132839848055121
ENSG00000188162	39.1931733263672	-0.0326228695414221	0.0884048370973434	2.39999725483506e-07	0.00132839848055121
ENSG00000291112	230.06761053427	-0.0358310916545714	0.0907356467901123	5.35746469470093e-07	0.00237228536681357
ENSG00000274615	62.5797793413895	-1.24915668070026	0.290157771245098	6.46742800730601e-07	0.00238648093469592
ENSG00000196136	160.844427091827	4.12619010302088	0.754975913367344	1.11154975702084e-06	0.00342863602473795
ENSG00000137726	351.846091039574	-2.07743776444904	0.500940247118038	1.23889287253404e-06	0.00342863602473795
ENSG00000154655	145.803587045105	-0.0604777502343281	0.119379366113692	1.52911052768872e-06	0.0036738499308997
ENSG00000233429	51.2439295777313	0.0122228027958142	0.078747188160764	1.65937214584449e-06	0.0036738499308997
ENSG00000287693	31.8756113370588	-0.0142122774975854	0.0797634866413902	1.87291797008881e-06	0.00376967307797875
ENSG00000170577	68.121448918627	3.22877900209427	0.820678476803816	2.85432373748288e-06	0.00526622729565591
ENSG00000180914	358.582481281645	2.38394344745137	0.608486087796747	3.21184339097542e-06	0.00547001635970736
ENSG00000246705	724.589325731201	0.946226625293556	0.24298419772779	4.33216546926263e-06	0.00644156587052202
ENSG00000165996	93.1794531408085	-0.0413550756715657	0.0952441165609138	4.36420451932386e-06	0.00644156587052202
ENSG00000101353	70.128145838046	-1.20599639032402	0.31643933807886	4.99318387352398e-06	0.0069093181849888
ENSG00000170369	206.350194178908	-0.0220118922913601	0.0825043487528102	5.46135444507116e-06	0.00698903894985481
ENSG00000231013	3.26729625344882	-0.0257831129866281	0.0842313744472248	5.68214548768684e-06	0.00698903894985481
ENSG00000074211	76.4724116087509	-0.00550868445389423	0.077852809035741	6.98927080935471e-06	0.00770383384495189
ENSG00000279668	79.2509588489516	-0.0334644211678699	0.0889059912148693	7.10101401728188e-06	0.00770383384495189
ENSG00000158710	4216.48705241324	0.717722119764035	0.193256198616278	7.3071594735316e-06	0.00770383384495189
ENSG00000158716	151.15677502195	0.775399694310004	0.209011966987971	8.68357854154869e-06	0.00873883767772218
ENSG00000160182	269.203871806103	2.97573576685861	0.819521129924588	9.38431346649118e-06	0.00903342174557021
ENSG00000060718	18.2279845059899	2.96287779882131	0.82281561192558	1.02357498135644e-05	0.00944247920301313
ENSG00000141622	61.6661063367313	-0.0452791215763373	0.098936054838468	1.28700125854754e-05	0.0113410411079529
ENSG00000163364	51.7227632061748	2.54703074769933	0.718146940736404	1.33182957907305e-05	0.0113410411079529
ENSG00000289496	21.0386023146899	-1.08570084209675	0.303920096249116	1.46180259761349e-05	0.0119867813004306
ENSG00000105048	148.905714096648	4.11642937486383	1.19244694859457	1.61696410944201e-05	0.0127855662082307
ENSG00000290217	20.1013347739589	1.20854083701663	0.346265476128267	1.87517601828915e-05	0.0143159989810075
ENSG00000116329	132.623640340161	-0.0135738520437195	0.0795799906806733	2.15469224345024e-05	0.0150422012225925
ENSG00000139219	365.005168303533	-0.0156758198004348	0.0801688898026858	2.16026058112323e-05	0.0150422012225925
ENSG00000138378	294.989001333964	-1.82597308930553	0.534494081088644	2.17412122458428e-05	0.0150422012225925
ENSG00000112164	104.057866585836	-0.0182818600432131	0.0810183487275891	2.45196747042581e-05	0.0158333605324817
ENSG00000138759	118.882848501776	-1.59820007099083	0.474018004193032	2.50127415748375e-05	0.0158333605324817
ENSG00000187288	2.79351861542138	3.50384119183657	1.11639842216495	2.5089519601641e-05	0.0158333605324817
ENSG00000233508	87.4740802092201	-1.82086461369874	0.540465870274482	2.5745301678832e-05	0.0158333605324817
ENSG00000143353	516.52773911676	0.49188515506536	0.143218194422293	2.70704249695848e-05	0.0161983569953137
ENSG00000175137	471.238963790122	0.552269642737084	0.16213625413331	2.89194974032967e-05	0.0168494124344471
ENSG00000272576	6.5250941395646	-1.61744005775319	0.481189426614268	3.2115568668207e-05	0.0182317612901052
ENSG00000163631	57.9368922846376	2.70815530913359	0.884712879628826	3.70348263030316e-05	0.0200820210386982
ENSG00000128581	763.78700903259	-0.937386972490436	0.284110991699547	3.73111300988258e-05	0.0200820210386982
ENSG00000287979	41.4682601726476	-0.0432638250124106	0.0968033412686397	3.80959748701593e-05	0.0200820210386982
ENSG00000165995	848.4014609613	-0.861824671121646	0.26291527369551	4.00268630422193e-05	0.0206091801803427
ENSG00000160963	15.1730939739788	-0.0226197049643786	0.0827202651529413	4.36838487491219e-05	0.0218912531537785
ENSG00000258957	11.4125297447074	-1.2929229430344	0.396024098648801	4.44944169792246e-05	0.0218912531537785
ENSG00000170367	29.2031960233925	-0.0136643134273847	0.0795976003602856	4.70523018552066e-05	0.0219313244049123
ENSG00000171560	863.175406262234	2.77063080845715	0.875410501972955	4.82306058446605e-05	0.0219313244049123
ENSG00000279561	475.193107667357	-0.965014827732357	0.301416610630317	4.84141721762729e-05	0.0219313244049123
ENSG00000010704	131.805729648759	1.31058898021455	0.410811541285656	4.85381615104202e-05	0.0219313244049123
ENSG00000226049	18.1300235820406	-0.028128146199773	0.0854696735807491	4.95355898679335e-05	0.0219343591935209
ENSG00000179909	139.012715286759	-0.0412647030184618	0.0949251290857258	5.3202098828924e-05	0.022734204255161
ENSG00000183691	22.5446915030367	-0.0276673457946822	0.0852142444532839	5.33956016833049e-05	0.022734204255161
ENSG00000138696	231.674314012623	-0.0225365591008683	0.0826848493554908	5.54577074966048e-05	0.023166672527827
ENSG00000215483	68.2262405549047	-0.0350492895358532	0.0899014941827477	5.7645600799086e-05	0.0236346963276253
ENSG00000196366	32.0493899895303	-1.23295929345383	0.39225978319879	5.99533866539689e-05	0.0241339632821613
ENSG00000108479	301.899567643336	0.678446953090792	0.215196837883216	6.25772927873931e-05	0.0247403796841586
ENSG00000285585	5.30642757701949	7.67535306735196	3.06003487938409	6.7611750951671e-05	0.0262574117382227
ENSG00000100473	420.958165810564	-0.0228273199933599	0.0828070946711121	6.87863541471055e-05	0.0262574117382227
ENSG00000082397	1535.85675070357	-1.3236016813273	0.432424443011165	7.15664005898275e-05	0.0267306600219595
ENSG00000197776	230.371121010508	-0.73448039159366	0.237247253776603	7.2440813067641e-05	0.0267306600219595
ENSG00000120057	55.9511214629669	-0.0147274364561993	0.0798806702532065	7.69469548759668e-05	0.0279279603435066
ENSG00000170323	105.575985381615	2.02169895453481	0.669128362901026	7.88532634569856e-05	0.0281582460151236
ENSG00000186399	249.847153970618	-0.913942080487251	0.299342365950167	8.17834293615001e-05	0.0287410337470415
ENSG00000236466	299.046217019401	-0.709911085033535	0.232515347050445	8.4204620561959e-05	0.0291295359256527
ENSG00000188827	168.276723449341	0.497674134502152	0.161600558765849	8.88639725866364e-05	0.0302684362010482
ENSG00000171564	131.356589010031	3.62599818002682	0.820003548567521	9.22801547492168e-05	0.0309557973658736
ENSG00000142319	22.2787324079003	-0.00587283035410415	0.077996975161188	9.52606007797313e-05	0.0313053929380663
ENSG00000129596	352.374879002928	-1.9706942504213	0.669887948294733	9.61502583463645e-05	0.0313053929380663
ENSG00000293503	21.3419323634918	1.61811191377019	0.548866165724846	9.84910639205601e-05	0.0316027848579884
ENSG00000167553	324.204639255064	1.52981801389008	0.518668658529841	0.00010287103764563	0.0317795298234511
ENSG00000143774	1259.90910759281	0.492050685058121	0.162173962061725	0.000104837169581568	0.0317795298234511
ENSG00000056291	80.6383046500651	-0.00874468939616218	0.0785472686037595	0.000105208839507841	0.0317795298234511
ENSG00000107105	283.992176933777	-0.00972520441994059	0.0787186529361018	0.000106134264849241	0.0317795298234511
ENSG00000105738	1255.93453696905	0.660475652798495	0.222212122577758	0.000106218844035022	0.0317795298234511
ENSG00000177614	541.224261999306	0.514553728529516	0.171351354674878	0.000112221276262748	0.0330076732966875
ENSG00000228393	79.2307939651097	-0.552771619533326	0.18491432337353	0.000113305472924492	0.0330076732966875
ENSG00000274893	17.2291296646097	-1.48278590806505	0.506041380521823	0.000115482806458773	0.0332050562986653
ENSG00000078053	123.779760740261	-0.0322140584118102	0.0878972290079236	0.000119564500350251	0.033566615514271
ENSG00000279674	34.6188338917477	-0.00629764119428944	0.078198318649588	0.000119772476315601	0.033566615514271
ENSG00000153823	612.530078620284	-0.0388487726201896	0.092752991979722	0.000127776305169088	0.035362092455545
ENSG00000233593	80.4306987582489	-0.0579224225693696	0.113985413365067	0.000131445484150669	0.0359284323345163
ENSG00000176593	231.552870918677	-1.36187789401154	0.476933047070636	0.000134453223240788	0.0363023702750128
ENSG00000140564	3069.30219187013	0.525806106610426	0.179853895725138	0.000136672440931222	0.0364557000876865
ENSG00000105991	10.9075964550018	2.22613953240971	0.779089912082054	0.000138314309275776	0.0364557000876865
ENSG00000279602	454.132852898549	-1.39813371119034	0.49557115359964	0.000146222203821959	0.0375878576347223
ENSG00000189056	1731.7754123944	-0.0154373469920315	0.0800766612671492	0.000147649230321378	0.0375878576347223
ENSG00000153363	379.182896279814	0.599486491903972	0.207561567919406	0.000147702963605277	0.0375878576347223
ENSG00000173597	24.7766505731918	1.9664867237296	0.703443006498089	0.00015618720592662	0.038903236690124
ENSG00000117009	68.9239069247684	2.09484196992456	0.757403296811704	0.000156386091482431	0.038903236690124
ENSG00000100209	162.845227690012	0.541269324377723	0.188753387414101	0.00016223326902826	0.039909384180952
ENSG00000167470	568.569346394977	-0.0275078933984948	0.0815167119924294	0.000164481441876403	0.0399568493746619
ENSG00000151364	1004.76870920082	-0.085319506825963	0.178210218706337	0.000166035688458396	0.0399568493746619
ENSG00000169031	57.80537908314	-0.0214588395883469	0.0821937413610363	0.000169652849659159	0.040388323564019
ENSG00000268996	39.3914788208914	-0.944862583461446	0.337276837495262	0.000173580190266515	0.0408836746010706
ENSG00000288658	87.4685326196853	-1.22927572107039	0.445318420387849	0.00017753183903965	0.0410229256165931
ENSG00000101349	281.209113341125	-0.818953372467211	0.291640772879614	0.00017787718424539	0.0410229256165931
ENSG00000268903	2.75740336669077	3.41271789518658	1.28534539933691	0.000182720742559438	0.0417055385594429
ENSG00000118785	72.2968207585077	2.22003867430653	0.516256302165837	0.000188752310159673	0.042479521879132
ENSG00000289009	17.5128867410119	-1.27291204475522	0.461803187667619	0.000189949081573354	0.042479521879132
ENSG00000187193	564.850820724119	-0.951417836630527	0.345457171744143	0.000192782620601228	0.0426820722011118
ENSG00000070985	12.4171051451885	3.37956399184925	1.25469091815156	0.000195087223546049	0.0427646646466289
ENSG00000268738	8.4615684461523	-0.00656973181294006	0.0782328187429252	0.000199855993745169	0.0433805068776278
ENSG00000086991	53.8764903004146	1.52513946424159	0.564476407499952	0.000205049724982823	0.0440757370011622
ENSG00000233175	20.2223551219782	-1.13179969261966	0.418717266373577	0.000208314533945719	0.0441223123374904
ENSG00000233461	48.2988707963089	1.23798864873542	0.460282038462528	0.000210002335062961	0.0441223123374904
ENSG00000185000	305.869829163686	0.552628248524686	0.198995228798038	0.000211245036484823	0.0441223123374904
ENSG00000289207	26.1653289707811	-0.955703228570404	0.35173046622312	0.000215986530602823	0.0443216572317048
ENSG00000178115	132.05025454129	-1.2698439877691	0.472982421644447	0.000216203206008316	0.0443216572317048
ENSG00000244038	3330.08974493033	0.347700775375556	0.121450164159451	0.000219759956895867	0.0445055783904476
ENSG00000128709	12.680484122983	2.13308212211151	0.801806323071275	0.000221120759844139	0.0445055783904476
ENSG00000181656	18.6067740570978	-0.0458058307391368	0.0989579415712143	0.00022383831786358	0.0446466698873844
ENSG00000198483	45.6073247574707	-0.0629830160954649	0.121645873399534	0.000231064717628027	0.0452711536891363
ENSG00000196096	20.5594042591369	-0.781668834444709	0.288698791601302	0.000234053762357594	0.0452711536891363
ENSG00000230772	22.3174833144086	-0.9393122685668	0.348897805935281	0.000236560388252393	0.0452711536891363
ENSG00000046653	470.286784304759	-0.0154567551095345	0.0800750671895898	0.000238023856200494	0.0452711536891363
ENSG00000237380	11.3901361523631	2.4870856532986	0.954869129640868	0.000238663235115441	0.0452711536891363
ENSG00000203772	22.9689752919357	-0.0170344400049422	0.080556135948634	0.000239237804048281	0.0452711536891363
ENSG00000186732	519.881746208028	-0.0102041646792624	0.0788041616813934	0.000244159658551768	0.0458109732231877
ENSG00000260230	2466.17450817136	-1.07858495534164	0.408190428022965	0.000249863961166758	0.0464872949599329
ENSG00000149582	843.976570065376	-0.574229856136326	0.213217123050443	0.000257283001648682	0.0474687138041819
ENSG00000291089	374.424581004608	-1.0899193318688	0.415012784724854	0.000261174883716385	0.0477885283097585
ENSG00000261186	13.7493735401567	-0.985645631150769	0.371425683920176	0.000265699735970602	0.0481648978468857
ENSG00000215014	29.891909259704	-0.787340895059624	0.296920819177402	0.000270374222797342	0.0481648978468857
ENSG00000130707	1172.14539606619	-1.06304185999283	0.406885547429999	0.000271654486871383	0.0481648978468857
ENSG00000159184	8.21295082110533	-0.0124582752811959	0.0792996079177306	0.000271933705097593	0.0481648978468857
ENSG00000106077	314.323207808189	0.588768776662271	0.220737228550915	0.000279916549310359	0.0491853365216773

### Sheet: Supplementary table 5
Supplementary table 5 - Differentially expressed genes in CDKN1B mutated tumors
ENSEMBL ID	baseMean	log2FoldChange	lfcSE	pvalue	padj
ENSG00000114374	1551.38039790853	-0.000230777857264486	0.0280046198419289	6.36352305317597e-24	5.77417193793899e-20
ENSG00000129824	1440.58542004745	-0.000229335299475912	0.0280046020725878	6.36623146410032e-24	5.77417193793899e-20
ENSG00000104722	126.853826485148	-0.0002531098284267	0.0280049055905756	7.04115838358088e-17	4.25755376927191e-13
ENSG00000277150	43.3210779555621	-0.000125495630911977	0.0280036147607841	1.67587805695996e-10	7.60010698831342e-07
ENSG00000260653	167.754578785301	-0.0019006039364951	0.0280991285560415	9.69993564693466e-09	3.51913665270789e-05
ENSG00000118971	6234.87464925157	-0.0073445675434496	0.0294435446257566	8.02825102493528e-08	0.000242720789320543
ENSG00000279117	78.9930719762512	-0.000790387917987029	0.0280198489186647	4.23392597822002e-07	0.00100518934746929
ENSG00000213468	21.6771544111583	3.07692804395556	0.654170504837342	4.43302909578518e-07	0.00100518934746929
ENSG00000099365	30.5842622914701	-0.0019081519376099	0.0280995257578971	5.24885358500995e-07	0.00105793560035645
ENSG00000188677	1021.89743120525	-0.00330457008367837	0.0282884164454466	1.58878014056293e-06	0.00288204717498116
ENSG00000187045	132.703911456083	-0.000472290594578209	0.0280091488696008	2.7760326230615e-06	0.00410423515166229
ENSG00000169169	325.721246511624	-0.00289624337960563	0.0282231704781498	2.82256345671448e-06	0.00410423515166229
ENSG00000077782	1403.40047325265	-1.46630278729845	0.391793158916483	2.94129310758598e-06	0.00410423515166229
ENSG00000012817	837.854246507018	-0.000273776834453192	0.0280051986325295	5.53407153961251e-06	0.00708901992752739
ENSG00000165246	202.743838866225	-0.000360199151036861	0.0280066607535539	5.86192386509982e-06	0.00708901992752739
ENSG00000211445	2163.00738696129	-0.00422586102647608	0.0284702588928582	7.26204515618016e-06	0.00823334369581926
ENSG00000122733	130.977984501188	-0.00199232926507151	0.0281071480475834	1.13700940338384e-05	0.0121325591631663
ENSG00000067048	740.534811674095	-0.000318852986152964	0.0280059053537589	1.28514647749121e-05	0.0129322198096474
ENSG00000154277	2047.40952730633	-0.00194712146715809	0.0281026014418032	1.39255526319598e-05	0.0129322198096474
ENSG00000067646	483.385361687062	-0.00023836803072432	0.0280047144887644	1.42582357327976e-05	0.0129322198096474
ENSG00000126500	72.3309390786411	-0.00227302254685109	0.0281381364305808	1.85758552150403e-05	0.0160460006476586
ENSG00000169760	722.425434946362	-0.000727572553363837	0.0280171648488223	3.37311783326578e-05	0.0278128897706551
ENSG00000149256	1178.86203137091	-0.0018095500970678	0.0280886051833271	3.66300177961813e-05	0.0288899357749012
ENSG00000291094	36.1399572866596	-0.0017625685039041	0.0280841299749562	4.62645170718261e-05	0.0349682641534552
ENSG00000254349	31.4938306710685	2.78565788699476	0.783101674800926	5.65003879845023e-05	0.0409966815215549
ENSG00000112164	104.057866585836	-0.000654424472503856	0.0280145337582095	5.94201718813768e-05	0.0414569968433913
ENSG00000159228	3750.4721347236	0.833475247929659	0.256127802306053	6.56752989518124e-05	0.0441240712216992
ENSG00000104321	7055.25147111819	-0.000617213855537528	0.0280132504387615	7.0962029675293e-05	0.0459732577967791
ENSG00000141179	223.814893934035	-0.00429981749304773	0.0284819049749512	7.52745402190375e-05	0.0470855227439083
ENSG00000153147	7066.09245744967	0.687323110591626	0.219471119648057	8.62172606780955e-05	0.0497051714000323
ENSG00000158014	60.0162966664954	-0.00126764317302398	0.0280451856343267	8.67760938858093e-05	0.0497051714000323
ENSG00000291033	312.210882590482	-0.000212938246084164	0.0280044074545552	8.76827720397483e-05	0.0497051714000323

### Sheet: Supplementary table 6
Supplementary table 6 - Differentially expressed genes in tumors with loss of chromosome 18
ENSEMBL ID	baseMean	log2FoldChange	lfcSE	pvalue	padj
ENSG00000141385	1319.38421808941	-1.09824250571709	0.116485340231619	2.38804615117368e-22	5.18444819419806e-18
ENSG00000152242	862.407724416272	-0.711812048799305	0.0832377841546488	8.07712957790557e-19	8.7677241568165e-15
ENSG00000101577	1244.37484688785	-0.968081658979898	0.115252992655278	2.62199748866074e-18	1.89745218262749e-14
ENSG00000251209	47.790610111547	-5.98861461050937	0.813511829787317	5.26465885874136e-16	2.85739359558187e-12
ENSG00000141644	931.865154206535	-0.869699440529956	0.116497386408187	5.07010105831167e-15	2.20143787951893e-11
ENSG00000150477	299.227655452507	-1.20900335187099	0.16404319364484	9.8458561786367e-15	3.18550273055262e-11
ENSG00000101654	804.651380631943	-0.864377572366424	0.117312454103786	1.02710820423161e-14	3.18550273055262e-11
ENSG00000078043	667.975456944504	-0.728906337328143	0.101468924919723	4.42360205796661e-14	1.20045500848069e-10
ENSG00000101558	4071.45010446421	-0.840632168264537	0.119904813582195	1.43650765563221e-13	3.46517568930837e-10
ENSG00000141428	215.975329234175	-0.854504027747893	0.122867799317587	2.1457134989727e-13	4.65834400626973e-10
ENSG00000134779	471.824037369837	-1.38026434662278	0.200282633900708	2.92251735409736e-13	5.76798652340489e-10
ENSG00000141424	2457.70556655705	-1.04261533521702	0.152752546336591	6.25104957692426e-13	1.13091905262521e-09
ENSG00000152234	8153.50638378551	-0.94972914825573	0.141425179803971	1.07663036976153e-12	1.79797271750175e-09
ENSG00000166974	1235.19277409313	-0.747850134966995	0.112601127163096	1.96339584543938e-12	3.04466598603493e-09
ENSG00000017797	1555.66854288908	-0.780280063511622	0.118256372206218	2.47407304075313e-12	3.58080838098336e-09
ENSG00000122490	481.38178449318	-0.91275125593008	0.138893212568582	2.90818685015758e-12	3.94604603230757e-09
ENSG00000119541	2006.91620993567	-0.662477270709898	0.102055269797492	5.76030951247672e-12	7.3562540891688e-09
ENSG00000175387	4316.7133324935	-0.738349544363112	0.116105517576736	1.2580910482639e-11	1.51739759210051e-08
ENSG00000264247	243.139848661389	-1.24329054821676	0.199830032057728	2.54402348797823e-11	2.90688157494776e-08
ENSG00000110427	384.650793203099	3.36986289424241	0.562726611240633	7.11263726900594e-11	7.72076775550595e-08
ENSG00000175354	503.544110554717	-0.789843781013616	0.13126273316215	1.05628717861627e-10	1.09199974513139e-07
ENSG00000101546	180.034347679756	-0.912171178056905	0.154645035797724	2.09374645140485e-10	2.06614706636361e-07
ENSG00000141458	408.918643433195	-0.925020687990769	0.157229622025441	2.2882256019059e-10	2.15988599205987e-07
ENSG00000134759	1803.71958653901	-0.661649938963422	0.112329148244076	2.58739162841172e-10	2.34051134386743e-07
ENSG00000134046	766.482287052291	-0.864384476222463	0.14847908792553	3.33738360269101e-10	2.89818392057687e-07
ENSG00000197971	3951.89515052183	-0.810184788766846	0.141105725991899	5.52603166980728e-10	4.61423644428908e-07
ENSG00000111424	324.041592228587	-2.4224924024023	0.424670147671117	5.9160625526623e-10	4.75695251919624e-07
ENSG00000078142	1183.85839734042	-0.748070884978871	0.133257364337111	1.20448135136834e-09	9.2300944729398e-07
ENSG00000153339	2251.39004705996	-0.766253051239964	0.136651074110581	1.23294675133696e-09	9.2300944729398e-07
ENSG00000291112	230.06761053427	-3.42305071394839	0.627045840407309	2.46798006812618e-09	1.78599490930065e-06
ENSG00000173482	1379.67032607263	-1.24138983374498	0.228154377584792	2.67620296007693e-09	1.8742053633313e-06
ENSG00000141759	949.415164159027	-0.885826432947928	0.16236326959815	2.76915536343947e-09	1.87869884188346e-06
ENSG00000101489	505.507612866582	-1.97106296089559	0.36581006956325	3.51109925692352e-09	2.30987772326696e-06
ENSG00000141425	2259.66505441081	-0.749104026412477	0.140141728939844	5.43237109929849e-09	3.45516206584268e-06
ENSG00000060069	312.078751543201	-0.770064383915115	0.144187953246016	5.57027509463352e-09	3.45516206584268e-06
ENSG00000128789	925.858341600782	-0.664144538165455	0.12455016947753	6.21079628680769e-09	3.7136980057586e-06
ENSG00000198759	60.1802193126597	-0.134657264359062	0.281654521039334	6.32919512727168e-09	3.7136980057586e-06
ENSG00000141627	777.334878732255	-0.87483174741902	0.166736450102052	8.50182358402771e-09	4.85722605287478e-06
ENSG00000141429	2079.20480869632	-0.667439346672949	0.126653157905964	8.7672282437063e-09	4.88042372232984e-06
ENSG00000145284	546.646933920532	-2.67421248981335	0.514581120951357	9.91625279460493e-09	5.38204620427182e-06
ENSG00000172466	6860.67264420143	-0.727746663046396	0.141849420649197	1.74915019660947e-08	9.26196360204675e-06
ENSG00000153391	102.380786675655	-0.90193187415622	0.178225097982342	2.17298453622405e-08	1.09843944861811e-05
ENSG00000263753	1510.11767811213	-0.814936685615786	0.160593923577227	2.17562857165263e-08	1.09843944861811e-05
ENSG00000141446	937.295920496139	-0.737462439657586	0.145448862284477	2.38015854670784e-08	1.17439186475062e-05
ENSG00000125869	180.771844276129	-3.6405336525863	0.724718333217895	2.43635817134312e-08	1.17540746444131e-05
ENSG00000101574	341.136115005856	-0.816169928201918	0.162101030877674	2.66663988984957e-08	1.24814030929043e-05
ENSG00000141380	1336.8624939222	-0.618207826930517	0.122015795535812	2.70210016290421e-08	1.24814030929043e-05
ENSG00000101665	543.493409937995	-0.918346375456893	0.183979618497238	3.07790292261103e-08	1.39210984270595e-05
ENSG00000197563	928.641278732523	-0.646585909911303	0.128589295648722	3.19164198650222e-08	1.41409280667272e-05
ENSG00000134440	3262.60911457687	-0.853255252313775	0.170851252876781	3.29240238965509e-08	1.42956111758824e-05
ENSG00000280870	103.657685833773	1.36039544826067	0.277624385819975	4.1265249545937e-08	1.75660503459273e-05
ENSG00000107104	862.774479658263	-1.61985484330577	0.329871823458641	4.35846843875891e-08	1.81966057318184e-05
ENSG00000170677	2078.90590591898	-0.698941659483945	0.141758377088472	5.03315931349691e-08	2.06169601313241e-05
ENSG00000153823	612.530078620284	-2.44162379355806	0.50213240656199	5.53121795385551e-08	2.22375447737413e-05
ENSG00000186812	814.995802816899	-0.685597616433603	0.142016302400652	8.56363178696858e-08	3.38029901991069e-05
ENSG00000134049	1008.96909166741	-0.707994121340063	0.147138564370177	9.04353308298079e-08	3.50598398627702e-05
ENSG00000166676	34.0278528255831	-3.45716707161591	0.731240449698226	1.03717750899983e-07	3.95037258252391e-05
ENSG00000134030	412.054086775946	-1.12878371149663	0.238203217545548	1.07452968522061e-07	4.02207577002406e-05
ENSG00000293516	1246.63410885695	-0.814654963625097	0.171652453143069	1.16208933766578e-07	4.27609483402103e-05
ENSG00000134444	1023.95639298775	-0.72682063109426	0.153666298628109	1.31715535839706e-07	4.7659071384667e-05
ENSG00000174145	29.3149907070625	-0.0781905627386589	0.171667540416105	1.37807993299328e-07	4.90460907299739e-05
ENSG00000204969	175.963824287664	6.07368089078612	1.35543122657745	1.40967372771705e-07	4.93613171431243e-05
ENSG00000166573	147.21676742731	-0.034130194066346	0.140044600350178	1.54781221586056e-07	5.33381003275125e-05
ENSG00000101752	3865.93499177652	-0.791653668213934	0.169238678528664	1.64216193285231e-07	5.57052118159743e-05
ENSG00000279674	13.0406322035571	0.00521518317713835	0.133579830091575	1.67481833923206e-07	5.59389325303509e-05
ENSG00000166377	912.845783596428	-0.871011992776721	0.187409832637977	1.81658324092182e-07	5.97545790309285e-05
ENSG00000167306	1147.53460718036	-0.987926341835051	0.214173196342765	2.05409123732469e-07	6.65586877049538e-05
ENSG00000143369	5029.93652967273	3.78611147015296	0.848820069748324	2.30584412726633e-07	7.36174647102237e-05
ENSG00000189058	1954.33948958882	2.64950297800142	0.591203058224847	2.5221493438342e-07	7.93563221081747e-05
ENSG00000261654	25.2775061987183	1.82014481559037	0.405887266322762	2.62369477648537e-07	8.03170629608746e-05
ENSG00000101639	1567.37481849447	-0.573484036728221	0.12411828446433	2.65289167431051e-07	8.03170629608746e-05
ENSG00000079134	345.646667545775	-0.613150942141292	0.133119971194302	2.66367044365867e-07	8.03170629608746e-05
ENSG00000085415	747.4192578866	-0.733686962390679	0.160351464475308	2.74711516544748e-07	8.16984523861163e-05
ENSG00000235447	20.9438534110891	1.64448106607827	0.367137488156077	2.93635796881422e-07	8.61463939229146e-05
ENSG00000118680	4189.69280056268	-0.648993613809948	0.142078928763046	3.06779545521252e-07	8.88024524435516e-05
ENSG00000287693	31.8756113370588	-0.0541816268970052	0.151242621101933	3.53434154341376e-07	0.000100961256457253
ENSG00000255112	2045.54685322935	-0.675226301077501	0.149030547753196	3.58406128163876e-07	0.000101051909642049
ENSG00000163638	995.163003992372	2.2260718980297	0.508623311795712	4.21199468399586e-07	0.000117233852037885
ENSG00000178127	1402.35574719614	-0.772867015003451	0.172895132430358	4.39249877019768e-07	0.000120710314305053
ENSG00000141449	655.670093768417	-1.42038091681223	0.321878687635893	4.7825786126415e-07	0.000129787227100559
ENSG00000101773	699.418697452016	-0.979535012295084	0.221765860837343	5.1225253973201e-07	0.000137296328859036
ENSG00000091157	1722.03746208103	-0.723940474744072	0.163322794694574	5.41201621506201e-07	0.000143286429303654
ENSG00000072954	144.294251295081	-0.930792565654901	0.211630335499006	5.721887054442e-07	0.000149665262592694
ENSG00000215472	1416.64552049867	-0.703848208829334	0.160317044881136	6.62520381813551e-07	0.000170153982669181
ENSG00000180233	1463.71973133675	0.696371582090937	0.159216591682122	6.66194773232631e-07	0.000170153982669181
ENSG00000066926	620.202828666584	-0.703746553928201	0.160779078537454	7.07199724584599e-07	0.000178526814194554
ENSG00000137726	351.846091039574	-2.09789484966995	0.486643900643504	7.33866575064877e-07	0.000183129233846649
ENSG00000169174	27.5377818246055	-3.13058406715991	0.72700440204791	7.52789055597303e-07	0.000185716481784289
ENSG00000141452	454.54141306392	-0.777247597311313	0.179353695871937	8.18329866075987e-07	0.000199617319016963
ENSG00000145832	20.6771001739529	-0.045124872798313	0.145851680799966	1.00118290794482e-06	0.000241507565905355
ENSG00000196277	38.1275835981008	-3.07872152907605	0.724878762558525	1.02399323821759e-06	0.000244295529689054
ENSG00000162461	95.4866326081677	1.76445503511292	0.422207782184654	1.04227749550749e-06	0.000245954830733344
ENSG00000134762	126.025979032965	-0.0505643256444892	0.148925022087017	1.06139856761683e-06	0.0002477737946555
ENSG00000074657	664.121060177157	-0.938108859312245	0.222092738799063	1.21154723467295e-06	0.000279815856007975
ENSG00000164506	7252.23510985788	1.20147802975863	0.28276848482432	1.27554747239581e-06	0.000291496164481189
ENSG00000139163	8549.65721030773	0.666082988505414	0.160989432254938	1.50192992729584e-06	0.000336803816141098
ENSG00000014257	720.146757482822	2.63400348869503	0.647917401665215	1.50483510666451e-06	0.000336803816141098
ENSG00000264575	105.876071182756	-1.13973363261848	0.275994628177272	1.72633768596472e-06	0.000382436644513206
ENSG00000275994	480.338977786257	1.94314403147863	0.481921167864406	1.87507356138178e-06	0.000411190373915135
ENSG00000168918	153.183405379397	-1.03895410493531	0.253133581757909	1.96850701936077e-06	0.000427362873903223
ENSG00000124613	56.3471487674173	-2.25150118032447	0.554957181188979	2.02306988226261e-06	0.000434859872712092
ENSG00000143867	21.1033223905517	-2.04862891436057	0.509876112689741	2.31394041308105e-06	0.000492506336941074
ENSG00000075336	138.183949791283	-0.748227604043788	0.183177106881138	2.33789722555895e-06	0.000492774259872668
ENSG00000152223	1529.48803333539	-0.698866297102305	0.170943481286716	2.50969451925246e-06	0.000523898730893951
ENSG00000158571	139.919858811263	1.70878309405811	0.4336242159905	2.90777562925713e-06	0.000601217227725451
ENSG00000175262	292.64543181436	2.08754342110421	0.535735799398812	3.16157033029149e-06	0.000647525395005927
ENSG00000135905	506.08376990386	-1.71659654633885	0.433495628434545	3.29470351151924e-06	0.000668486105000774
ENSG00000102837	93.3839920009277	4.91893345893246	1.31538848935448	3.58528176158688e-06	0.000720708028185659
ENSG00000154845	2694.61938385996	-0.635588550643149	0.158394523461576	3.64267637376352e-06	0.000725527560315651
ENSG00000224189	96.6384801987961	4.05843964270398	1.08228444194627	3.68894783293528e-06	0.000728064158663862
ENSG00000056291	80.6383046500651	-0.0347746968589105	0.141023163431592	3.77965048740415e-06	0.000739245153887785
ENSG00000185100	434.649359930238	0.900691398060939	0.230424775002222	3.94175619877917e-06	0.000764067206031212
ENSG00000158201	518.850195228317	-0.921890196967037	0.234073997392996	4.08855450368102e-06	0.000785509011282432
ENSG00000126882	41.1719847199448	-1.18698129444	0.303413459090101	4.17909582730248e-06	0.000795861143953832
ENSG00000110324	245.289632350172	-0.893586715182622	0.227941544297294	4.46428622262049e-06	0.000842779599070355
ENSG00000163219	109.51750184804	-1.03171878637005	0.264543565977846	4.59287583366612e-06	0.000854121033249661
ENSG00000167220	654.192322842687	-0.706126435015045	0.179244047254791	4.60304748457901e-06	0.000854121033249661
ENSG00000122863	172.76982925291	-1.62452438528645	0.420784818659279	4.95679804630673e-06	0.00091196682699423
ENSG00000187688	199.412524113318	-1.16918058064264	0.302162738138155	5.0722828501452e-06	0.000925371938459263
ENSG00000149970	201.683634853331	-2.55788401083276	0.669987186568686	5.71901738182458e-06	0.00103466556132843
ENSG00000043462	121.131420223732	-1.38441836739573	0.362733054374813	5.93682516930058e-06	0.00105684398261837
ENSG00000101751	722.797592972896	-0.543292888313145	0.138486853578415	5.93896664575964e-06	0.00105684398261837
ENSG00000154832	462.737876943081	-0.73734532749386	0.1912253929597	6.29714132655673e-06	0.00111147104227274
ENSG00000101782	1502.61840907037	-0.590468054463818	0.151988957910716	6.49022413678487e-06	0.00112916571858949
ENSG00000101544	801.984228006215	-0.403887447744763	0.101312288425287	6.50141477769165e-06	0.00112916571858949
ENSG00000119537	752.600228793967	-0.632598399817744	0.163805939613417	6.73216204651968e-06	0.00115996220658684
ENSG00000138964	42.3105278317023	-1.19967793017067	0.318225749510977	7.03943388020428e-06	0.00120335519322232
ENSG00000177150	306.50926483241	-0.786309010236788	0.206414837126267	7.29119120152501e-06	0.00123665438269616
ENSG00000074706	103.759969185073	-2.16696956261274	0.577911340212794	7.3957217597442e-06	0.00123933989973082
ENSG00000254607	7.63837361650663	3.03528629293819	0.812667220402277	7.42119700437616e-06	0.00123933989973082
ENSG00000162896	338.12084079474	0.0025094182165025	0.133110532699323	7.58608127796267e-06	0.0012572047675158
ENSG00000013297	118.89634258599	-0.121160907165353	0.239270909807077	7.82854114925932e-06	0.00128755779053348
ENSG00000291119	12.3139110865849	2.20592294226303	0.598650366943128	8.03958750432276e-06	0.00131232665202141
ENSG00000267390	46.9740492987892	-0.934797716184868	0.248763754275653	8.16137392396e-06	0.00132226438723262
ENSG00000167088	514.912126451406	-0.806150749650349	0.214181189008257	8.53057325251755e-06	0.00137184255786782
ENSG00000287263	56.5298288331485	-0.155249231760942	0.360146097825406	9.07022268481308e-06	0.00144790098887715
ENSG00000155629	338.268071901321	-1.25089891448562	0.337456285509864	9.31889043754708e-06	0.00147673803940983
ENSG00000085265	46.6946423315652	-2.33674899773328	0.63557541722214	9.6290953047146e-06	0.00151483810916923
ENSG00000170324	416.925145247555	1.86863808538921	0.518449971363275	1.02236206454663e-05	0.00159679715261204
ENSG00000167208	38.021464850923	-1.12155659078334	0.30435887114431	1.05357838649326e-05	0.00163379905505491
ENSG00000137463	25.6397977905438	-2.16178481677959	0.592487827506549	1.14467542659687e-05	0.0017624754263417
ENSG00000140749	144.212761187746	-1.20360980292095	0.330792959334316	1.21106818654193e-05	0.001851569741537
ENSG00000091164	1312.90097792037	-0.657013806197654	0.177560718001789	1.23470524101685e-05	0.00187450704772558
ENSG00000127084	40.3799954106093	-1.19847967793516	0.330204001710272	1.26022191665818e-05	0.00189995957018396
ENSG00000105825	169.685882383001	-2.36794222947729	0.657996442570878	1.29790908698523e-05	0.00194328319161719
ENSG00000136367	110.676639083065	0.726992836780528	0.199242634653499	1.30811043036387e-05	0.0019451422906301
ENSG00000169507	4668.54123295222	1.09264161897501	0.302570193674489	1.39078138587803e-05	0.00205400434608245
ENSG00000221866	140.643663460897	-0.133849292149517	0.272141048393153	1.41663188860229e-05	0.00207804583118619
ENSG00000023902	297.134656994837	-1.05717737091693	0.293871630088199	1.465116566695e-05	0.00213474366865426
ENSG00000206418	1137.32839324517	-0.686829126810688	0.188622859639408	1.49813561276139e-05	0.00216830161020332
ENSG00000186642	844.495998890517	-1.7025572091893	0.481915779417244	1.70011087627283e-05	0.00243941325749726
ENSG00000257431	5.08770558019975	3.44216873259337	0.960372334726581	1.7079263709792e-05	0.00243941325749726
ENSG00000187715	27.2419134605431	-0.0967201871340527	0.193601768386394	1.76063504368989e-05	0.00249826057506585
ENSG00000176928	302.017194958184	-1.82778145259648	0.52192138301057	1.87898833197469e-05	0.00264888549916692
ENSG00000101745	3106.8640433208	-0.95447983999698	0.272280189020052	1.94050666324063e-05	0.00271796126831962
ENSG00000204516	21.3171723493263	-1.30613781990735	0.374251710364192	2.07970568666819e-05	0.00289425708061323
ENSG00000141642	322.164452858288	-0.697127764379165	0.196885109398608	2.15542263827745e-05	0.0029805239157327
ENSG00000009694	199.071246386802	3.99602947306586	1.22563397020629	2.19272340847593e-05	0.00301107168356789
ENSG00000260057	157.889964438731	1.40442218590446	0.410959303682082	2.20525286820495e-05	0.00301107168356789
ENSG00000149403	141.3763758872	-0.0922702181576414	0.187562296487375	2.27191155972732e-05	0.00308269999760501
ENSG00000101624	213.774413814203	-0.689343739204973	0.195879902152205	2.29658514348247e-05	0.00309682381770213
ENSG00000101977	13.4991441323587	-0.102757188375236	0.202728834449116	2.33588256545524e-05	0.00313037101827365
ENSG00000107105	283.992176933777	-0.0353571361215743	0.141222414481059	2.38749836818652e-05	0.0031799134707564
ENSG00000164270	34.7618958270471	3.02754838602483	0.923440542117514	2.41954197713537e-05	0.00319956571282435
ENSG00000147255	60.9842354582623	3.06774979453131	0.925902650529147	2.43172889274997e-05	0.00319956571282435
ENSG00000141646	3373.08861574507	-0.463321896837535	0.128652797871418	2.48467672046422e-05	0.00324953804826978
ENSG00000150054	1502.12610350129	0.795148393063103	0.230601258464353	2.54856489162731e-05	0.0033131343591155
ENSG00000112164	104.057866585836	-0.0652764856047909	0.159091564590616	2.56997873840033e-05	0.00332108561968281
ENSG00000257017	10.2126758796884	3.34864886955419	1.0520974223432	2.71285450874349e-05	0.00348497463815509
ENSG00000147044	2405.44208004789	0.649584573569788	0.187845968195361	2.82752545531411e-05	0.00360704369756286
ENSG00000196581	61.9859598449052	-0.0884514590104759	0.182516215688647	2.84110765676301e-05	0.00360704369756286
ENSG00000154928	161.766904196206	2.33513628433059	0.711530981172914	2.86407810956801e-05	0.00361506603248381
ENSG00000186517	111.325903483497	-1.06838012110042	0.31543636365542	3.15701571822392e-05	0.00396178099668447
ENSG00000186814	585.997129170373	-0.670061128738467	0.195792090352836	3.36428131863251e-05	0.0041976176682478
ENSG00000115956	210.41698001715	-1.2655314034646	0.377949546192097	3.4044146461572e-05	0.00422341954103274
ENSG00000228672	40.5999670421004	-1.67123119661386	0.502647438640751	3.51473131849098e-05	0.00433550096161586
ENSG00000233429	71.0110316069737	2.69688860047192	0.845173120920124	3.53749079106431e-05	0.00433892232056532
ENSG00000183186	226.15774777287	1.1331211502399	0.344646553866985	3.68161940972036e-05	0.0044903346845522
ENSG00000074211	76.4724116087509	-0.0199991134507835	0.13508482501198	3.82131547895471e-05	0.00463467927643055
ENSG00000062038	168.825698776478	-1.80260118011605	0.549231170503708	4.06202513717844e-05	0.00489925365156355
ENSG00000078589	34.8893662752475	-1.10532151834317	0.33569198335209	4.29955354576813e-05	0.00515708881097381
ENSG00000020633	18.6821065673496	-1.05067182748202	0.31981884591558	4.43541766011164e-05	0.00529081963741888
ENSG00000171132	291.365258009727	-0.996433004374572	0.302819110001433	4.5543419649395e-05	0.00540299257152112
ENSG00000215421	646.043277484025	-0.465041316788635	0.135555171472597	4.59565039341667e-05	0.005422367937015
ENSG00000285925	4.74535359884635	1.89284144893569	0.580547535058654	4.77004607611217e-05	0.00556919107573095
ENSG00000285940	19.6366070776667	-1.22452101743879	0.38289441038333	4.79302687277896e-05	0.00556919107573095
ENSG00000136869	538.294857512021	-0.962813958281441	0.294348361747869	4.8229166924034e-05	0.00556919107573095
ENSG00000130303	396.785839703263	-1.0137333605471	0.310719630491119	4.82566222117652e-05	0.00556919107573095
ENSG00000181458	97.5022557840775	-1.21503986897842	0.374324967923395	4.84835151226692e-05	0.00556919107573095
ENSG00000089041	72.6453914491259	-0.911912635839078	0.280996824617827	5.32187593757126e-05	0.00608094350550905
ENSG00000121281	178.714691403263	-0.953596367012033	0.294756460711301	5.36641489204801e-05	0.00609973127258441
ENSG00000183145	19.4872244432204	1.60244488280341	0.510040712465918	5.41028640872189e-05	0.00610207618671454
ENSG00000203685	409.263407494957	1.92507701200524	0.617997554067329	5.42469232628239e-05	0.00610207618671454
ENSG00000178562	39.4374203925081	-1.17228608860268	0.36787293943179	5.45854188569653e-05	0.00610850228548823
ENSG00000124126	412.20735208544	-0.984365439173689	0.305528708978567	5.57329709670214e-05	0.00620493743432838
ENSG00000047648	456.931444559554	1.54309523873121	0.494428443622706	5.69213285922152e-05	0.00630490838641322
ENSG00000129167	110102.013565921	1.05160679646928	0.318441620833794	6.05581395461704e-05	0.00667369141902213
ENSG00000183484	16.5523599700228	-1.17119699173218	0.367575374088829	6.16213090953664e-05	0.00675655868919397
ENSG00000275993	888.56673326743	2.35059844471135	0.777649406770474	6.48853890424461e-05	0.00707870249302263
ENSG00000260267	298.258323744709	0.553678360654376	0.169961143174756	6.54414809401716e-05	0.0070814271533516
ENSG00000133313	615.81565650522	-0.593396626448347	0.182252691199929	6.55627295174423e-05	0.0070814271533516
ENSG00000162594	112.847685114743	0.856757699838598	0.272070611734891	6.69784352555505e-05	0.00719852390791089
ENSG00000046653	470.286784304759	-0.0578923499984756	0.153425048375571	6.83638432414523e-05	0.00730032125480904
ENSG00000258867	425.775947647847	1.61055732718672	0.525646784776036	6.85981361575792e-05	0.00730032125480904
ENSG00000215788	9.31826548697797	-1.48941102230556	0.486718053157835	7.2358066819629e-05	0.00763685698787915
ENSG00000158869	96.4045337696246	-1.23262992887941	0.394618410898273	7.24639585215618e-05	0.00763685698787915
ENSG00000186496	229.415589617795	-0.687911019934993	0.215907737744099	7.46966185045584e-05	0.00777689938081588
ENSG00000060558	33.9623737730462	-1.14208035144915	0.366702108836043	7.48534530162216e-05	0.00777689938081588
ENSG00000183172	784.994404598735	0.54098871615718	0.167860126746833	7.49082932152514e-05	0.00777689938081588
ENSG00000152932	24166.0599932934	0.956040179477008	0.299803033052226	7.56538031942137e-05	0.00777689938081588
ENSG00000160963	9.62795811636349	-0.0196850160409866	0.134106480591888	7.57329601329141e-05	0.00777689938081588
ENSG00000134265	741.333412588028	-0.574701520816168	0.178484036399744	7.62044881219315e-05	0.00777689938081588
ENSG00000257084	76.5154636884676	0.647406702763695	0.203977373009585	7.65606915324396e-05	0.00777689938081588
ENSG00000154655	145.803587045105	-1.83292182451688	0.594096518431703	7.66585199214462e-05	0.00777689938081588
ENSG00000178573	635.68893182398	-1.04012054738995	0.336405589603548	8.32204145537436e-05	0.00840332651145011
ENSG00000184584	122.899123371813	-0.780236172804297	0.249766129046547	8.37480803203727e-05	0.00841745751738561
ENSG00000278704	5.51643613074994	2.77599600302519	0.912273086891396	8.5021182125013e-05	0.0084972679479629
ENSG00000197046	8.05392426782184	-2.0570538258687	0.677773761794341	8.53249383996275e-05	0.0084972679479629
ENSG00000047936	64.1351462531393	-0.0788126554598042	0.171263797980926	8.61975914197784e-05	0.00854497584348579
ENSG00000164691	75.6255082599957	-0.893922657478272	0.289367766371264	8.76097092450077e-05	0.00864548539867781
ENSG00000105968	5907.49398431927	0.243753322316506	0.0682222756403451	8.87642794407668e-05	0.00871978509800474
ENSG00000084453	16.6425634411961	3.6330131147379	1.30882517045004	9.03901551065033e-05	0.00883950570883868
ENSG00000152240	253.117311059481	-0.580447606396142	0.183709745411105	9.20102529246062e-05	0.00895759009413992
ENSG00000107758	3008.51908534661	0.395347556924854	0.120782444939463	9.44155395037205e-05	0.00915072036886505
ENSG00000171557	15.5702432522687	0.0281100874272825	0.13818517756457	9.49133181558828e-05	0.00915808060961874
ENSG00000050165	1965.9484695629	-0.886130045098244	0.289392699546916	9.65362066132003e-05	0.00926122496611607
ENSG00000148400	276.909371606424	-0.78785409233243	0.25598734167983	9.6835470626824e-05	0.00926122496611607
ENSG00000016402	167.273471827283	-0.105785408124534	0.206846765103484	9.82828620320611e-05	0.0093027051578631
ENSG00000134802	217.016829384824	-1.00519526948127	0.330459995471605	9.82865609066375e-05	0.0093027051578631
ENSG00000025708	211.945791201721	-1.34692799958638	0.446192077575686	9.85546838465459e-05	0.0093027051578631
ENSG00000005469	775.42023162583	0.448377876440071	0.140187298962021	0.000101740283245317	0.00956182488855335
ENSG00000108950	43.4480088741346	-1.80244700721654	0.60743719946232	0.000103789116240231	0.00965518216610077
ENSG00000074695	2881.25424737618	-0.541872663981412	0.172795654761734	0.000104230439988941	0.00965518216610077
ENSG00000069493	49.9052681416312	-1.09499965988741	0.36499331152604	0.000104665465956591	0.00965518216610077
ENSG00000130475	25.2741271630728	-1.18375314975966	0.391148210026673	0.000104685617593135	0.00965518216610077
ENSG00000249395	5.07430103000292	0.00402290287966844	0.132476036450104	0.000104957300377696	0.00965518216610077
ENSG00000130558	90.5131326232262	-1.53942650542019	0.515616488038429	0.000107055605009266	0.00979308113495972
ENSG00000141664	448.325857640316	-0.66657496614489	0.216477254268307	0.00010735851267252	0.00979308113495972
ENSG00000204272	566.984620084828	0.356158291469593	0.108545215279179	0.000108070839084873	0.00981681136624519
ENSG00000122122	86.0393149872625	-1.160835945545	0.387552294619959	0.000109375270985195	0.00983778543675598
ENSG00000287535	257.235462089713	3.98556731598981	1.48092523199323	0.000109550894202738	0.00983778543675598
ENSG00000235257	198.869628509689	0.546644324820822	0.175786801242279	0.000109661173454396	0.00983778543675598
ENSG00000105122	28.0902319920909	-0.956752215395912	0.31925533522711	0.000110659898443194	0.00985612342985229
ENSG00000144040	440.382307972494	-0.546680037445587	0.175217286505202	0.000111184267892057	0.00985612342985229
ENSG00000268573	50.822429924635	-0.92689913396872	0.307504190457866	0.000111227555979448	0.00985612342985229
ENSG00000152926	1379.93461945841	0.741538443790052	0.245957207418485	0.000111742843436935	0.00986153305291003
ENSG00000183690	13.8468878698213	-0.110246990765189	0.214140969637609	0.000119238819102813	0.0104804646264051
ENSG00000204252	244.479165584909	-1.20474827422099	0.407520115787363	0.000121869213827987	0.0106684702911516
ENSG00000134709	2739.51546150958	0.410962450141124	0.129312880489021	0.000122867084459242	0.0107126281269484
ENSG00000172197	84.7694299570625	-1.03652367669632	0.349851519676311	0.000124483829198881	0.0108101757276308
ENSG00000166407	46.3275082005002	2.07577312544027	0.736296251427331	0.000125229293873679	0.010831585537839
ENSG00000173080	552.545462719339	1.2216996505344	0.42311168812986	0.000126059819859687	0.0108601535283882
ENSG00000168234	109.729657065828	-1.31160014523464	0.446953690623255	0.000126754461592805	0.010876835419683
ENSG00000290877	37.3042664453408	-0.923497670748128	0.31124298743064	0.000130530096473492	0.0111567259623603
ENSG00000189056	1731.7754123944	-0.0526510682383417	0.149888796548342	0.00013486014481907	0.0114816225255765
ENSG00000159184	8.21295082110533	-0.0455664786419305	0.146021522311325	0.000135753807793993	0.0115125592469046
ENSG00000142552	114.093578139139	-1.17516649313817	0.402348866072502	0.000136580131946812	0.0115375667881917
ENSG00000005421	208.814219365414	2.64129212802192	0.967559082216327	0.000138291677743449	0.0116347061795113
ENSG00000120057	55.9511214629669	-0.0492573634271953	0.147887945244758	0.000138801883947187	0.0116347061795113
ENSG00000010219	341.176582655306	-0.636749945513667	0.211767832614451	0.000139560721084814	0.011653320210582
ENSG00000286118	3.49949272870615	-2.43812338803645	0.824473662557809	0.000142680320695206	0.0118681600087851
ENSG00000243742	5.81975300427607	0.0316918819124737	0.136880690387285	0.000146320595934679	0.012120187323414
ENSG00000204241	16.3072223072882	-0.0880438633889331	0.181251830983937	0.000146826774115979	0.012120187323414
ENSG00000162843	11.6464898425633	2.9117393881748	1.11364068351525	0.000148421282209259	0.0122054016544054
ENSG00000104823	1659.70815015611	0.467939647103257	0.153445583198612	0.000155865238399976	0.0127691861345792
ENSG00000174132	934.284379015563	-0.569902445101419	0.190127003866365	0.00015685259488504	0.0128017662968204
ENSG00000141506	50.1622408145944	-1.28616057226452	0.449665422273274	0.000161873868322054	0.0131621036751752
ENSG00000186827	8.74364973838481	-1.56952417465775	0.548320688483671	0.000163611680270872	0.0132537670846292
ENSG00000235568	22.772466130271	-1.23361091455548	0.431584518099589	0.000164854985743707	0.0133048391839996
ENSG00000247774	18.0929600516028	-1.01326371436729	0.353965752255598	0.000167013415063045	0.0134291157074767
ENSG00000149781	80.8808062335512	-0.939363108811953	0.32755663552535	0.000169594473297287	0.01358633215972
ENSG00000138835	297.162354307188	-1.11262827172226	0.389392530073763	0.000171410912081885	0.0136626091339572
ENSG00000151917	53.8620487383854	-1.46760905412675	0.520108200097993	0.000171805264558743	0.0136626091339572
ENSG00000090402	33.9827932633492	4.52295143909547	0.798232116076246	0.000174908732508111	0.0138505031467743
ENSG00000134758	643.169762333292	-0.537337773475602	0.180354403035764	0.000175443959712709	0.0138505031467743
ENSG00000103187	291.807625674925	-0.946437147674813	0.331594656058293	0.000177349023684346	0.0139501713919825
ENSG00000198081	591.770032641694	-0.445721591593445	0.14687328084392	0.000180143076775802	0.0141187949343057
ENSG00000101911	214.461114913858	-1.14983070294153	0.406801471906733	0.000181042875288874	0.0141382763400052
ENSG00000168404	50.3000229343053	-0.872781009699483	0.306651060666257	0.000182899421464378	0.01423206609316
ENSG00000110076	146.125117060905	1.72146260251526	0.63606312114732	0.000183565913715088	0.0142329142384091
ENSG00000134369	2342.53619298785	0.769192222580346	0.271018694099653	0.000184833554412198	0.0142802009476471
ENSG00000196632	4256.18471610758	0.66941659237671	0.232976495450854	0.000186415591581502	0.0143513563589872
ENSG00000233608	29.8486590313801	-1.84785576676944	0.66442014166847	0.000190123594336223	0.0145850997633901
ENSG00000142347	116.661716444514	-1.19277717879879	0.426156984507169	0.000191817883829373	0.0146003394986376
ENSG00000268500	16.0489813833068	-1.85287868933581	0.664796705863276	0.000192012109376386	0.0146003394986376
ENSG00000205181	142.901113727067	-1.47382248943245	0.528764231877715	0.00019233980177846	0.0146003394986376
ENSG00000268555	6.50134459637088	-0.128129882023009	0.250596278866059	0.000195942176311369	0.0148219674136579
ENSG00000179388	338.235519585876	2.59088046531612	1.00029378110978	0.000200970606550253	0.0151495550979374
ENSG00000198286	26.4696342932633	-1.10717389739977	0.399618699860534	0.000211338568668844	0.0158759872865073
ENSG00000204410	103.488502783293	0.801818966650273	0.289196674407869	0.000215383588371218	0.0161240610466867
ENSG00000069431	968.69256522568	-1.52662741567614	0.557885968393202	0.000219320733175761	0.0162810598451915
ENSG00000176406	2655.54104520478	0.403100485759481	0.136466751524688	0.00021932789618321	0.0162810598451915
ENSG00000177511	2829.7469275196	-0.611795925524859	0.211947298454891	0.000219730563548647	0.0162810598451915
ENSG00000103569	7.86846140211433	-3.01478232740965	0.644597331189937	0.000220885710076775	0.0163109821964857
ENSG00000135426	15.1671855193567	-1.18488531439287	0.439473600387597	0.000225113546742171	0.0165668308466866
ENSG00000147443	46.4905649145241	-1.19319654627578	0.434673420139775	0.000229011626778676	0.0167881238849081
ENSG00000212127	63.0966001008068	0.841910327089672	0.306476066919098	0.000229667102432875	0.0167881238849081
ENSG00000175745	99.4236069528133	-0.861106031208199	0.310995606380282	0.00023317347465251	0.0169872353513624
ENSG00000287486	12.7361939063232	3.31678137669881	1.32350056192182	0.000235411744578521	0.0170929397150491
ENSG00000255007	9.13561055090308	1.9068361447564	0.723577852763403	0.000236523722057641	0.0171164333529046
ENSG00000167315	1093.13948147314	-0.476870762549259	0.163203300423513	0.000237765668094178	0.0171491450309788
ENSG00000167470	866.99419673424	1.41195376972536	0.534824626936517	0.00024003681372916	0.0172556265763578
ENSG00000131730	17.5750229765119	-1.52062695194375	0.564651160992673	0.000240993477454941	0.0172672224275471
ENSG00000249992	28.6775599525409	-1.75822427623752	0.653178218378697	0.000242616976316057	0.0173263636704658
ENSG00000107929	1721.6645177089	0.3181450391526	0.10298263107804	0.000246501572520992	0.0174389166138759
ENSG00000184014	1760.65833304796	-0.43199602304062	0.146396970924102	0.000246682229113608	0.0174389166138759
ENSG00000163563	122.417846414457	-1.2451209142932	0.459708277266344	0.000246692521121572	0.0174389166138759
ENSG00000101608	2134.70380907644	-0.541776797716072	0.189555817086091	0.000247406094752362	0.0174389166138759
ENSG00000160791	69.7589953728569	-0.969578184148674	0.356113120211985	0.000256789810737304	0.0179732055555207
ENSG00000241158	8.22423518570222	-0.145681774585075	0.290350905094299	0.000257139683765103	0.0179732055555207
ENSG00000132205	96.9959376653673	-1.34710072615951	0.501554391324609	0.000257469688059279	0.0179732055555207
ENSG00000166479	894.410564830445	-0.484984595549077	0.168146484242346	0.000259971549248716	0.0180896869685565
ENSG00000101162	46.3903265396046	-1.56347024547063	0.584963238134729	0.00026235798062884	0.0181141341160131
ENSG00000278970	434.950095945283	-0.385482471176439	0.129261066692317	0.000262746040724687	0.0181141341160131
ENSG00000150347	3597.15427479098	0.666902714573409	0.241963528601516	0.000263258044827876	0.0181141341160131
ENSG00000167613	181.138944075227	-1.02525479898195	0.37903588706582	0.00026366035839061	0.0181141341160131
ENSG00000157985	2182.67977560161	0.598752984028421	0.21544962497216	0.000270547288467587	0.0185286486833796
ENSG00000272168	78.5773871782341	-1.39123186841396	0.525255401050149	0.000283088818955991	0.0193265983004231
ENSG00000172175	425.716721747672	-0.567792860359912	0.202664303299899	0.000284269269038929	0.0193463505668813
ENSG00000137752	133.591242331127	-0.745877862079955	0.274782873619569	0.000294146539957346	0.0199560043202312
ENSG00000159592	4000.54835109875	0.403472971731581	0.138745889866763	0.000305294027377069	0.0206477673967482
ENSG00000186301	16.4565534832368	1.73446145293504	0.688019562123325	0.000307905137574673	0.0206574109425571
ENSG00000197471	35.355829332885	-1.23292498014003	0.474146469166001	0.000307977109440517	0.0206574109425571
ENSG00000116754	2140.27334494824	0.392065463093548	0.134414357314625	0.000308291162846085	0.0206574109425571
ENSG00000249242	117.767610885806	-1.14686760874999	0.437856858319895	0.000319229210822538	0.0212939185369294
ENSG00000188404	97.7704447958091	-1.28723741794572	0.494205172596399	0.0003197520701538	0.0212939185369294
ENSG00000163631	57.9368922846376	2.29947969068349	1.001342436219	0.000321241431289796	0.0213276803464877
ENSG00000205670	382.494895761979	0.488132585679619	0.175215667150057	0.00032810051030269	0.0217166526788762
ENSG00000280776	6.11775075935706	2.54210289254838	1.01388843762524	0.000332390391713211	0.021933724632504
ENSG00000101974	1249.76265693193	-0.701594285061062	0.258003144579164	0.00033551667842952	0.022072930571833
ENSG00000142197	2568.5349212122	0.643287218607081	0.237379792929667	0.000337022354372044	0.022089759651002
ENSG00000205838	183.037624610897	-0.599922567696802	0.220528832961667	0.00033780747140178	0.022089759651002
ENSG00000134874	199.810557856447	-1.01590311662943	0.389613938738382	0.00034110612424276	0.0222384803522832
ENSG00000101336	154.541490285628	-1.08188483324115	0.416227539007245	0.000344497121965954	0.022392312927787
ENSG00000210082	9369.68354639346	1.19660082262059	0.465687648494806	0.000349785097363583	0.0226681625783981
ENSG00000160539	47.849370350591	-1.49134199481191	0.583646638143649	0.000356785697963069	0.0230530282820781
ENSG00000211459	519.542116232082	1.41336418108234	0.571498131138413	0.000364526703678882	0.0234833078245357
ENSG00000197181	31.4350046253341	-1.11883810615046	0.43667027072826	0.000367458238621306	0.0236021253268301
ENSG00000228427	16.445883131291	1.55801346847873	0.63016505975743	0.000369628724958168	0.0236715033004184
ENSG00000066336	41.4053851819839	-1.10610802550951	0.430760307931554	0.000372673367878088	0.0237962906371567
ENSG00000226891	44.4446326778528	0.672408949447139	0.257311190018335	0.000386094352669063	0.0245809630394292
ENSG00000137834	40.5202345949029	-1.28286100846942	0.5065857718324	0.000390922153337305	0.0247693542567977
ENSG00000123104	2487.84788718484	0.980203130112829	0.384060518080761	0.000391335260713109	0.0247693542567977
ENSG00000104998	96.0476813662824	-1.24925367151816	0.493455577199332	0.000394868729659194	0.0248010384846832
ENSG00000187957	904.579534490231	-0.0533562850334197	0.150197527832377	0.000395879287223525	0.0248010384846832
ENSG00000248663	73.241322618235	-1.10382055516591	0.433728863074868	0.00039603874602316	0.0248010384846832
ENSG00000113924	762.220533828554	1.1176311250688	0.449473129431107	0.000396405359474208	0.0248010384846832
ENSG00000167984	47.5810084788154	-0.937636174212908	0.365670304542659	0.000400190089267899	0.0249658817184083
ENSG00000171310	150.446986533455	-0.874714892986371	0.340855723283871	0.000405234976967469	0.0252081700572027
ENSG00000078053	123.779760740261	-0.113586891559818	0.218555767928101	0.000417986540790417	0.02590280877517
ENSG00000242899	14.6400467285125	1.46232971431513	0.600572657657638	0.000418787926305143	0.02590280877517
ENSG00000181585	29.1026029874037	-0.117765081092764	0.226480386959029	0.000421080770471929	0.0259509072451752
ENSG00000143842	811.458256730701	0.689851431763287	0.268929470249506	0.000422461920898758	0.0259509072451752
ENSG00000263934	30550.2930838236	1.31299510441392	0.529423221138008	0.000423808667874274	0.0259509072451752
ENSG00000175489	36.0636895003167	-1.4299047335814	0.231518363149349	0.000424346940213597	0.0259509072451752
ENSG00000135317	4325.67706561254	0.281014247041655	0.0941474702119271	0.000431547663448024	0.0262564538088338
ENSG00000183091	211.162549657964	-0.0221040857937427	0.135003741612381	0.000431762045589758	0.0262564538088338
ENSG00000154889	568.433255351242	-0.610466842915059	0.232984224697904	0.000433128766295308	0.0262659930622099
ENSG00000135577	33.5020831024498	-0.0331906091557663	0.138013662908118	0.000443787267598344	0.0268135551366687
ENSG00000136802	613.939011194524	-0.439447009621797	0.160197658429119	0.000445705676608919	0.0268135551366687
ENSG00000164099	567.698270247259	1.69403525466628	0.71869430035482	0.000446480560276284	0.0268135551366687
ENSG00000274776	7.8201748418286	-1.13240091821274	0.450168967868697	0.000447098432034734	0.0268135551366687
ENSG00000183826	1272.96193679198	0.348565606170313	0.122581893026581	0.000451431488800198	0.0269988364238355
ENSG00000178222	15.3000734945049	-0.117500027823273	0.22578611215914	0.000454056098799579	0.0270812030355463
ENSG00000184083	955.101590889888	0.415849394538196	0.151655303213734	0.00045817150898326	0.0272517903014426
ENSG00000135063	19.918659676516	-1.49174277290806	0.602194223103722	0.000466058872011407	0.0276141923790311
ENSG00000088538	60.9627055095837	-0.0488802519330715	0.14753870682814	0.000466808318890116	0.0276141923790311
ENSG00000166349	41.238227194405	-1.0972603625208	0.443145751043716	0.000469933367917617	0.0276471857128915
ENSG00000185900	2174.7988302338	0.349031907845174	0.123380161308566	0.000470245033537593	0.0276471857128915
ENSG00000278963	18.3113608440853	1.26846947166506	0.528264699710823	0.000471186490730993	0.0276471857128915
ENSG00000169442	107.569192741463	-1.24732057346118	0.507859037034663	0.000475617664117828	0.0277628974740134
ENSG00000154096	744.588968596397	-0.820446717033925	0.326237073748762	0.000475716161231367	0.0277628974740134
ENSG00000101463	49.5214776920137	-0.166138400728307	0.391933753128695	0.00047928835140798	0.0278963809894564
ENSG00000150594	53.6435811206161	-1.14967702290062	0.467514061295904	0.000483519702181103	0.0280674137282132
ENSG00000253190	23.5865193182955	-0.0826855912562463	0.174578921799217	0.000487323071476413	0.0282127570180078
ENSG00000128309	101.572552521714	-1.0468655592865	0.424694488789873	0.000489677556597738	0.0282736695578109
ENSG00000142178	190.566358783307	1.94044597391849	0.853747982719898	0.000491632836420096	0.0282959092714588
ENSG00000198734	10229.506685904	1.18969718304408	0.486374526218745	0.000493190546673355	0.0282959092714588
ENSG00000034053	68.9677008801786	-1.47535254034857	0.608145575389658	0.000493972805798382	0.0282959092714588
ENSG00000272688	19.6183999922867	-1.076476388774	0.437584609886319	0.000497447463638918	0.028419959041055
ENSG00000185361	70.1882751144662	-0.0882063992447293	0.158842291952412	0.000504346406616351	0.0286652015346238
ENSG00000125675	772.257363498249	0.983670377206634	0.409259622008719	0.00050438079162719	0.0286652015346238
ENSG00000163823	149.830323408306	-1.14012947665064	0.467458042559031	0.000506818899334181	0.0287285595418931
ENSG00000183807	390.570402463801	-1.58977172120594	0.661014271620963	0.000509342196728482	0.0287964038827483
ENSG00000251664	99.9712591745756	1.48646163474159	0.644072968702904	0.00051233100043606	0.0288901455051088
ENSG00000139278	361.116901378962	-0.894896817210362	0.36256321202464	0.000514547106764582	0.0289101151116357
ENSG00000105852	965.743383172746	1.72202480398388	0.755075994525442	0.000515348436121742	0.0289101151116357
ENSG00000291130	28.9744475745693	-1.32110015093731	0.540661371182464	0.000517863949054745	0.0289763565308724
ENSG00000162511	710.757060030219	-1.03131598996387	0.426349747109862	0.000535584451116027	0.0298908443026451
ENSG00000131016	2522.98960848746	-1.2736246657164	0.531410243043527	0.00053928188246846	0.0300200247907443
ENSG00000226049	8.97413579807553	0.0215701962497279	0.133050676733811	0.000543789308065027	0.0301866831721187
ENSG00000235859	146.110083342952	0.499894681685128	0.19310821137926	0.000545056646866446	0.0301866831721187
ENSG00000165507	2514.36524942174	-0.713184993680165	0.287858426562433	0.000554979341166286	0.0306580190756236
ENSG00000287003	68.7597286402945	-1.46135780779038	0.615053535198585	0.000556566045824407	0.0306676366874311
ENSG00000186469	891.486179489223	1.45870641172607	0.635349639533095	0.000567203144879495	0.0311076251773767
ENSG00000185215	122.177370533578	-0.923804493777372	0.382402762378423	0.000567416838795079	0.0311076251773767
ENSG00000291126	5.13646170513445	-1.48493963253046	0.624983319440938	0.000573971582650251	0.0312976264715601
ENSG00000100055	136.74231791811	-0.915537621867939	0.379716304811237	0.000574582364022456	0.0312976264715601
ENSG00000254290	4.25353160748335	0.0532742530175097	0.14819079808699	0.000575207414194034	0.0312976264715601
ENSG00000133027	484.23060134053	-1.3124878775779	0.554392265798322	0.000579837189992112	0.0314706634868219
ENSG00000233225	11.9755699910702	0.825289372497379	0.339999703473517	0.00058164536088143	0.0314900767699148
ENSG00000163053	122.012578776978	-1.00968820675245	0.422441703008775	0.000586760995429022	0.0316880129620997
ENSG00000145692	3.6922599768662	0.0284062674599458	0.137206457216565	0.000589980861994104	0.0317828399848437
ENSG00000236888	4.79887349198347	1.48157065178752	0.626471517221585	0.000595667425191569	0.0319997596344613
ENSG00000139211	7321.44832835085	1.67611809950935	0.741174657140494	0.000597836467292189	0.0319997596344613
ENSG00000110318	12132.5405923336	-1.08184483967795	0.455643031764459	0.000598429406337692	0.0319997596344613
ENSG00000270116	20.0676906817097	1.50186043335292	0.664331048122288	0.0006003979187362	0.0320261395964691
ENSG00000279329	23.109971788608	-1.01775886649367	0.425210973816258	0.000602396803788715	0.0320540063976789
ENSG00000266010	99.7309589517723	-0.727130406895547	0.297252877823102	0.000606317666932639	0.0321837568437839
ENSG00000163611	539.159003639403	0.4266309771741	0.162653505589073	0.000615098848123523	0.0324573304521385
ENSG00000267651	9.31683815034544	-1.27092043094963	0.541150718947295	0.000615358837622876	0.0324573304521385
ENSG00000177453	53.6340208888482	-1.26538537326377	0.537030762950159	0.000616652555899413	0.0324573304521385
ENSG00000111335	337.332753551645	-1.5369259866736	0.661431686888376	0.000617451749273754	0.0324573304521385
ENSG00000142227	96.0518315821137	-0.787813255189726	0.326270080517522	0.000622481640023805	0.0326426966302338
ENSG00000105499	397.732697443237	-0.568932197401479	0.227408808653678	0.000638307024150629	0.0333919168537594
ENSG00000101596	3095.30879185076	-0.576780062698475	0.229990067502341	0.000643470190722008	0.0335811005783048
ENSG00000122861	128.17796037209	-0.746619843394483	0.310268615342243	0.000646955553959472	0.0336820265622545
ENSG00000285769	18.3706448278715	-0.0235963103834343	0.136643317299635	0.000649380051767976	0.0337273706312985
ENSG00000100003	48.9538929369657	-1.38643311306585	0.602506163777565	0.000654385806811895	0.0338756929631161
ENSG00000141622	61.6661063367313	-0.131789896202959	0.256654282238668	0.000655356565845636	0.0338756929631161
ENSG00000111305	37.72627234826	2.3460136613657	1.1270731885256	0.000665723361932822	0.0343298199229491
ENSG00000282885	208.409312386537	0.738294949850253	0.313201841700021	0.000667744886046133	0.0343524679527525
ENSG00000164465	337.832745870797	-0.69720711157561	0.289606534560999	0.000673441674091979	0.0345636376939406
ENSG00000021645	726.605339714415	1.57261297010105	0.720356013452703	0.000676919491333816	0.0346601937661725
ENSG00000186951	1488.38681204052	0.639179196540118	0.26176522979645	0.000679093829621224	0.0346897106848865
ENSG00000075223	586.40647451174	-1.04867911172272	0.451164557204094	0.000682812827436198	0.0347978086470419
ENSG00000135919	328.204061040014	-1.17244522343307	0.509838630565099	0.00069915466759435	0.0355471846217174
ENSG00000163565	367.546720112432	-0.867621125821218	0.369784356920628	0.00070079780954954	0.0355474776759825
ENSG00000122224	14.5742672053981	-1.10380286110533	0.48382739461107	0.000712256014160801	0.0358372492072559
ENSG00000152128	91.3322571749942	2.02943215743758	0.978625452586712	0.000714208521547086	0.0358372492072559
ENSG00000128815	103.167840054239	-0.788621709667556	0.33353265199251	0.000714305639535169	0.0358372492072559
ENSG00000128513	1268.60414122532	0.363665904025725	0.136916664137018	0.000714763089132847	0.0358372492072559
ENSG00000122557	1008.91132376108	0.446491105350449	0.175602180103118	0.000715114498166154	0.0358372492072559
ENSG00000167207	15.4562733207514	-1.26878302704704	0.57900131179714	0.000717464393079884	0.0358372492072559
ENSG00000128266	1377.61640220844	-0.566777251312242	0.230571366575633	0.000719808584373275	0.0358372492072559
ENSG00000126368	365.440824513312	1.23464333935732	0.563127823443704	0.000720116037656089	0.0358372492072559
ENSG00000254708	28.6476088305084	1.42417054394257	0.659451993403893	0.000721367015364846	0.0358372492072559
ENSG00000112419	761.025168899927	-0.677771494127807	0.283170131481398	0.000729036076808897	0.0361355553139752
ENSG00000160179	2732.58627171963	0.491087374880549	0.197927228997757	0.000737040118305964	0.0364490682651993
ENSG00000257335	18.367007479631	-0.0738289038005299	0.165457937525883	0.000742611041847632	0.0366411039057093
ENSG00000115183	365.380319739222	-0.929750202156357	0.403370001374012	0.000749133776859526	0.0367998402565877
ENSG00000185885	873.767686107793	-0.903076234858382	0.38998216242583	0.000749347979253036	0.0367998402565877
ENSG00000257337	141.557860819085	0.441731553596327	0.174459280563772	0.000750913368662752	0.0367998402565877
ENSG00000166833	2243.36222376352	0.679196530934771	0.290559899742848	0.000764035453201548	0.0372490094072353
ENSG00000165178	13.7471939528509	-1.07951991447183	0.47020195904011	0.000764802074693325	0.0372490094072353
ENSG00000176170	22.3441815011367	-1.23747006648199	0.546640871923242	0.000765226079945967	0.0372490094072353
ENSG00000204624	320.040454650752	0.785420096774176	0.345169598097969	0.000774288681774637	0.0376058328441328
ENSG00000279369	19.4472846560869	-1.25925193369391	0.561493878211632	0.000776866628582325	0.0376468180949158
ENSG00000249158	100.75778491076	1.38069244591538	0.650234266370461	0.000779822129284622	0.0377058762288845
ENSG00000279885	2.99404882232289	-0.0988382707869129	0.193729245834928	0.0007810216459885	NA
ENSG00000187555	2802.68149405651	0.320208871279233	0.118410666951953	0.000781704144161411	0.0377128821549872
ENSG00000171608	155.763976160955	-0.567785714988324	0.23484721101294	0.000783624914061352	0.0377217225815343
ENSG00000009790	32.3120891697902	-0.847179669971225	0.366166989132672	0.000785393671882615	0.0377232226030345
ENSG00000128915	1779.44768047953	0.243035786592152	0.0844522171015865	0.000791661378119949	0.037806458826554
ENSG00000240412	5.43956308043787	1.66489961712564	0.765047801686448	0.000792994408291775	0.037806458826554
ENSG00000171105	6707.15676582747	0.49371114767415	0.198958142445738	0.000793853105582929	0.037806458826554
ENSG00000180155	114.207086301515	-0.847239184147148	0.369055843021158	0.000794092364113709	0.037806458826554
ENSG00000004864	1148.3070637368	0.428070538884171	0.169870445804414	0.000799680012214876	0.0379891751973413
ENSG00000132274	693.964648643338	-0.983500734436532	0.435285638523912	0.000809192101731324	0.0383050601445587
ENSG00000286217	9.38630502758406	-0.0142562583426421	0.135048966844147	0.000809858249947143	0.0383050601445587
ENSG00000185811	129.8673881289	-0.76021149994355	0.327300365870601	0.000816181139515968	0.0385202011715036
ENSG00000196542	698.348246999159	1.29139627702667	0.608436436403217	0.000818842274007447	0.0385619647911099
ENSG00000096996	18.2554941794739	-0.776715676073069	0.337908065888271	0.000827748951510197	0.0388970340633904
ENSG00000233452	87.2722056598352	0.748984354356402	0.331663826937995	0.000836653643385433	0.0392305628464314
ENSG00000140030	88.8288161197128	-0.95339788429088	0.424802026595329	0.000845332492950791	0.0395520871162967
ENSG00000198055	392.954996787699	-0.380227182081184	0.147381879152349	0.000848911187651762	0.039634111578322
ENSG00000176225	395.418696603417	-0.474940146962981	0.193056156007055	0.000853350015127527	0.0397558558549755
ENSG00000226742	106.482733334951	-0.629665511452615	0.268553793416468	0.000864009862726662	0.0401662829117684
ENSG00000181234	103.993962769883	-0.076730569669885	0.168225786977983	0.000872542890574137	0.0404762952016336
ENSG00000284977	4.01877144912054	-0.152850303618788	0.316330750990963	0.00088212658657722	0.0407764742033412
ENSG00000128918	5636.16875994786	0.736627099041279	0.319186395123566	0.00088277028445741	0.0407764742033412
ENSG00000138131	28.670468442206	-1.14772193689489	0.522570736300057	0.000888772841641658	0.04088503111365
ENSG00000260577	10.5159153982865	-0.0711205758699153	0.163045898237115	0.000888886903990916	0.04088503111365
ENSG00000136542	2396.63778549229	1.74056849063964	0.856966496562684	0.000892156841582145	0.0409486787119416
ENSG00000241684	137.92134437847	1.17077813118029	0.557480759118101	0.000896993077972643	0.0410837968835149
ENSG00000166448	375.558854614195	-1.58772095648789	0.741524261733458	0.000910054116353912	0.0415652352380496
ENSG00000268001	54.3622433690428	-0.718623108154772	0.315954690780381	0.000911333577766541	0.0415652352380496
ENSG00000065413	459.008003790626	-0.553614418541911	0.234190270885628	0.00091436298970869	0.0415971732667611
ENSG00000015568	2972.20785114739	0.707453115656378	0.31497080239849	0.000915865906103721	0.0415971732667611
ENSG00000273035	13.7726249499074	0.9276374755951	0.424930621782113	0.000918117460589514	0.0416123801031281
ENSG00000137509	1733.6188590094	-0.358524198578223	0.138787393482391	0.000926148420549722	0.0418028320706651
ENSG00000197646	38.9133336692642	-0.564266531594027	0.239142260917552	0.000926170530906952	0.0418028320706651
ENSG00000002746	13.6340747958019	1.95991904943881	0.889847483520672	0.000932279813196115	0.0419338971911387
ENSG00000104856	62.6238017002757	-0.711200978290557	0.312554080939722	0.000932937463994472	0.0419338971911387
ENSG00000160233	11.6203898110923	-0.193019355858974	0.630674282609501	0.000935832190685154	0.0419771009499477
ENSG00000147234	4.75865235832737	-0.106565529891877	0.204692059318405	0.000945350384147622	0.0423166120409172
ENSG00000155816	2147.82314303096	1.00626101682204	0.476216678013243	0.000949405015218015	0.0424106643629282
ENSG00000149575	32.4733506606573	-0.0795477073087907	0.170907803277598	0.000959961217860986	0.0427277974503023
ENSG00000173208	77.931814504094	-1.03584793014399	0.476306552242147	0.000961184533338336	0.0427277974503023
ENSG00000172361	19.5062643575846	-0.849299226768991	0.382895419526531	0.000962408703509804	0.0427277974503023
ENSG00000229124	14.2598792920814	-0.962374426999676	0.4407585040651	0.000975437372040631	0.0431926307865991
ENSG00000181788	1027.99249449144	0.82363196204514	0.382088598062628	0.000976857748328888	0.0431926307865991
ENSG00000279227	63.0454422108993	-0.545342353250009	0.23285034132825	0.000986933338749795	0.04354943655337
ENSG00000235621	159.15210955664	1.53012906668006	0.778423139056796	0.0010070967179489	0.0442489616183411
ENSG00000134463	452.435189989507	0.578324295389989	0.255004998095651	0.00100825370742498	0.0442489616183411
ENSG00000104972	32.0420353842557	-1.55457285471194	0.272784386423633	0.00101107225270218	0.0442489616183411
ENSG00000104177	1314.34723062657	0.319923497828718	0.12236916175078	0.00101578927517431	0.0442489616183411
ENSG00000103313	10.7115339164749	-0.112647634870822	0.214906642713389	0.0010171463099574	0.0442489616183411
ENSG00000198157	102.208887549506	0.752177332519332	0.347414064240348	0.00101732399866098	0.0442489616183411
ENSG00000173918	238.166744767814	-1.13032005394858	0.530415845160213	0.00101827100900756	0.0442489616183411
ENSG00000185442	1111.89770612542	0.420673009066247	0.1725853996794	0.00101927012681843	0.0442489616183411
ENSG00000160191	430.797078484574	0.593294140149783	0.260581546006095	0.00102112988350018	0.0442489616183411
ENSG00000174125	231.228622203527	-0.911662703603813	0.423223396750261	0.00105153894054792	0.0453779650772752
ENSG00000198626	646.21259494144	1.69762038412586	0.887966947131783	0.00105404706663083	0.0453779650772752
ENSG00000157613	428.676022258219	1.32649964680535	0.669697902370939	0.00105485039172485	0.0453779650772752
ENSG00000082397	1535.85675070357	-1.04659691992619	0.492276644466215	0.00105554455845343	0.0453779650772752
ENSG00000148700	7175.85513228444	0.523975137754404	0.228095809288536	0.0010606245712123	0.045506243954583
ENSG00000166562	1608.74719860203	-0.644555380111936	0.288054709252861	0.00107857054374859	0.0461628809300573
ENSG00000182670	9398.58225466545	0.388567853352836	0.152622861935594	0.00108369901262239	0.0461628809300573
ENSG00000205038	62.0515877866145	2.03434162696155	1.11797561644284	0.0010837042475409	0.0461628809300573
ENSG00000143543	2727.75124558489	0.278349866032193	0.10391227503608	0.0010888537259955	0.0461628809300573
ENSG00000114248	38.8673514713714	1.81769889233401	0.961789231172193	0.00108989361028747	0.0461628809300573
ENSG00000102935	208.01600168946	-1.36248682546653	0.65885643911195	0.0010902407790429	0.0461628809300573
ENSG00000165168	1169.98965326608	-0.783281975221115	0.360119768152604	0.00109081335408196	0.0461628809300573
ENSG00000277954	14.0987131509076	-0.157052086586401	0.33355626240399	0.00109712787647532	0.0463397785958741
ENSG00000183971	83.1758556839722	4.62081150443436	1.11948672868997	0.00110174546292601	0.046444454369172
ENSG00000203727	212.035045307421	1.44704356235329	0.750950612731212	0.0011091737527931	0.046666980955694
ENSG00000089234	1009.21567685766	-0.235214175365362	0.0842511079461895	0.00111350936870816	0.0467587783262168
ENSG00000144677	2281.12512936937	0.494812135613585	0.21471023578117	0.00112189048006518	0.0470197728228088
ENSG00000095015	1223.29996375593	-0.42355782134885	0.175847452369531	0.00112567308731778	0.0470874040957013
ENSG00000275055	38.4381250702367	-0.832276350104052	0.387826450521258	0.00113008582175253	0.0471810830581683
ENSG00000128311	70.2801199338409	-0.980098853660129	0.466583482505773	0.00113352997996574	0.0472340419674785
ENSG00000162591	89.2084289720503	-0.94691620884382	0.449844716921183	0.0011452371835697	0.0474158838293659
ENSG00000140443	1118.02549664231	1.29081179600128	0.663096731509894	0.00114551563904476	0.0474158838293659
ENSG00000124313	715.394337925369	0.503975122705286	0.221248412367248	0.00114677542588855	0.0474158838293659
ENSG00000100368	66.350093787755	-0.779756068386427	0.36340295822257	0.00114787734399794	0.0474158838293659
ENSG00000288568	7.46327056418152	-1.16324596481153	0.579760027595289	0.00114943169607864	0.0474158838293659
ENSG00000008517	74.9205258302785	-0.775935427328715	0.361434520161988	0.00115220550700168	0.0474158838293659
ENSG00000173681	478.754499486393	0.437288483549719	0.185275559224665	0.00115703993314018	0.0474158838293659
ENSG00000287839	75.8438516126365	-1.09837852908413	0.530708593037687	0.00115964274024423	0.0474158838293659
ENSG00000049618	2365.19054175998	0.435606574136293	0.184215363831928	0.00116467062532985	0.0474158838293659
ENSG00000154102	9.97949116087069	-0.0837590498975384	0.175003877077971	0.00116527469101639	0.0474158838293659
ENSG00000158186	273.647662031167	-0.715075331727773	0.330265331392856	0.001165865617211	0.0474158838293659
ENSG00000036828	1827.35632716575	1.69022894210381	0.90839009344822	0.00116608430197042	0.0474158838293659
ENSG00000134508	265.654891931183	-0.992286935755724	0.475520555506245	0.0011676988711975	0.0474158838293659
ENSG00000128645	10.8199901063958	2.36805458572619	1.34176301856109	0.00116847065171399	0.0474158838293659
ENSG00000007001	9.98492261805473	1.52870118050447	0.798575636346291	0.00118287323992192	0.0479107799229567
ENSG00000079691	1188.19296401677	0.401423744370926	0.16744892533487	0.00120648918596019	0.0487763132722452
ENSG00000184635	88.2235483697796	-0.631113340333227	0.288176049045973	0.00120902493747929	0.0487879765663112
ENSG00000168418	252.690784761731	-0.0283278217921902	0.138589522385222	0.00121198890017239	0.0488168441980383
ENSG00000028137	272.632682714661	-0.763046218985649	0.358493337614026	0.00121521808214452	0.0488562677099213
ENSG00000197442	2020.2161807829	-1.17696432346089	0.580609782892066	0.00122884862565315	0.0491783395026048
ENSG00000198785	4.71238825439093	-0.0171566674934362	0.131324167766076	0.00122961505052294	0.0491783395026048
ENSG00000143374	652.367475319425	0.399264199745512	0.166953902159324	0.00123217027893965	0.0491783395026048
ENSG00000124107	276.290555523253	-0.0748260900229372	0.166238659366454	0.00123409297226791	0.0491783395026048
ENSG00000134516	245.694345624614	-0.758918144144634	0.35766681667523	0.00123455527539934	0.0491783395026048
ENSG00000089101	41.8562989909842	-1.18172579713052	0.584154155166516	0.0012552146606462	0.0499097257923607

### Sheet: Supplementary table 7
Supplementary table 7 - Differentially expressed genes in tumors with loss of chromosome 11
ENSEMBL ID	baseMean	log2FoldChange	lfcSE	pvalue	padj
ENSG00000149292	337.395322403337	-1.3474640229024	0.216029218768558	1.16795437643396e-11	2.21000327108834e-07
ENSG00000248477	42.253412921639	-0.00133287914285743	0.0886131317727	3.85545156903461e-11	3.64764272946364e-07
ENSG00000166266	1838.97649438256	-0.871547074933412	0.146696693383141	9.3946624853516e-11	5.52627115985016e-07
ENSG00000229807	2289.88781625664	-0.00642522645464855	0.0889478145668358	1.16822136346056e-10	5.52627115985016e-07
ENSG00000149294	1627.19559522795	-0.0213503483698931	0.0924969090267436	2.3112947802078e-10	7.67860091666713e-07
ENSG00000181264	274.646767562564	-0.897212824753155	0.154686707594336	2.43481690624684e-10	7.67860091666713e-07
ENSG00000149308	1509.12380160382	-0.878113547244765	0.157137938156964	7.58040919025117e-10	1.80836606827228e-06
ENSG00000289810	61.4152863954708	-0.0307568158922179	0.0968339746516661	7.64555995464444e-10	1.80836606827228e-06
ENSG00000196914	10656.51841242	-0.794586599369337	0.14507649830056	1.24383624321727e-09	2.6150965993508e-06
ENSG00000150776	806.351047928732	-0.945056647514709	0.173508891967113	1.93289972844093e-09	3.65743286615592e-06
ENSG00000150779	572.434369839558	-1.20806036310519	0.238917329649322	1.1290238940711e-08	1.86219764005185e-05
ENSG00000168092	4499.18535228113	-0.791677704112508	0.155429027812339	1.18097303036794e-08	1.86219764005185e-05
ENSG00000149311	4525.8562158969	-1.08607746414519	0.225883364327079	3.71596971815589e-08	5.40873684668813e-05
ENSG00000137692	698.95926611751	-1.26204331216523	0.274603943189539	1.03571312618663e-07	0.000139984026955025
ENSG00000110344	3603.61082983433	-0.734016250686864	0.157728865705813	1.11164811762841e-07	0.000140230704545099
ENSG00000109929	1953.17924754652	-0.837354643715225	0.184326723687355	1.69590579675701e-07	0.000200562059288976
ENSG00000076053	1066.59155065323	-0.997629752115109	0.225634458372279	2.69134509737342e-07	0.000299562540779411
ENSG00000022556	698.211500185702	-0.00578263978180673	0.0888806156756781	5.1859747314437e-07	0.000536349861031843
ENSG00000137720	318.676561417956	-1.34317743523306	0.317466295614121	5.38560794821108e-07	0.000536349861031843
ENSG00000196655	1903.44648642365	-0.988883231835528	0.234754058765226	6.80380933084312e-07	0.000643708400791068
ENSG00000103852	205.785732669769	-1.14621935131757	0.276329661977724	8.52925866942051e-07	0.000768526821632262
ENSG00000185290	48.6241275238177	-0.0165517069473972	0.0909141934030167	1.07033718137688e-06	0.000920587279364243
ENSG00000095139	4284.79747375855	-0.668150701731191	0.163663118362231	1.44982645947521e-06	0.00119276592461695
ENSG00000145736	451.206112159174	-1.21027295821212	0.309094638013185	2.07170423005096e-06	0.00163336614337601
ENSG00000286381	57.3175094025946	-0.0111973739908112	0.0896568074908123	2.57574145305409e-06	0.00194952719098758
ENSG00000267053	10.2433570068783	-0.0291506041420694	0.0958947647001673	3.76571329268043e-06	0.0027405702663115
ENSG00000110060	411.194139695989	-0.881693302553212	0.234015984063929	4.57539708286569e-06	0.00319374370167408
ENSG00000086827	569.10676788838	-0.735410374927154	0.193809411527274	4.72597102034005e-06	0.00319374370167408
ENSG00000179909	139.012715286759	-0.0252552432045864	0.0939988373288926	5.35630367263557e-06	0.00349489579633139
ENSG00000087053	1803.80387373539	-0.723926326909071	0.195890693025424	6.4322805720117e-06	0.00405705376612018
ENSG00000197798	223.799796057842	-0.723032136764932	0.196568977814824	7.83457075798613e-06	0.00478212089943914
ENSG00000086848	771.160875956156	-0.794917924256488	0.219783415272639	8.56084893799013e-06	0.00506213698764529
ENSG00000189430	98.3437845257143	-0.0104037495952502	0.0895066283081767	1.02729771708331e-05	0.00589046284928797
ENSG00000109917	870.394226187186	-0.611396984421735	0.170005757067072	1.11359733838102e-05	0.00608662914854389
ENSG00000197415	17.9854237803014	-0.00977900190634778	0.0894024732313977	1.12584304089967e-05	0.00608662914854389
ENSG00000110330	2710.70150300176	-0.718400844287222	0.206012231164033	1.29021460282762e-05	0.00678151130964009
ENSG00000198331	151.798149183821	-0.722846727473835	0.207114962722898	1.59779552648271e-05	0.00817121268975836
ENSG00000197124	80.4659627835948	-0.0455645825810421	0.10693321061853	1.7028548976586e-05	0.00847932115092003
ENSG00000131080	150.325142049901	-0.108108767614557	0.264356577680324	1.9095085510399e-05	0.00923193925900981
ENSG00000103175	272.057898970533	-0.0297558892030779	0.096109680312528	1.95157790064683e-05	0.00923193925900981
ENSG00000244694	229.876953936711	-0.0391186191283697	0.10183902775598	2.12968596634705e-05	0.00982876045249243
ENSG00000150787	442.42989589103	-0.986009458780867	0.297527544007794	2.18787158135102e-05	0.00985688239579144
ENSG00000167283	2375.22963764547	-0.962237975301726	0.290004885577855	2.29357545091428e-05	0.0100927987633023
ENSG00000204370	2351.87725321958	-0.741235333440497	0.222925151719433	2.50881645159845e-05	0.0107890511129877
ENSG00000149313	1912.88775881556	-0.726153736597589	0.219899745956522	2.73011459886908e-05	0.0112597131334395
ENSG00000110395	901.753981561413	-0.663799757053563	0.199647215736009	2.73727303740735e-05	0.0112597131334395
ENSG00000161618	405.185424453251	0.685823269784034	0.197735457720499	3.02963326480206e-05	0.0121971746035287
ENSG00000160695	1362.55874865662	-0.581984617053716	0.178198885085541	3.62324003295519e-05	0.0142831141465788
ENSG00000255561	137.447926441926	-1.01916018485806	0.32399205522201	3.9940044570476e-05	0.0152100243113053
ENSG00000114757	626.963560949257	-0.00420167836186833	0.088746862216006	4.01913759415106e-05	0.0152100243113053
ENSG00000293061	11.4378014742477	0.0115699596205749	0.0894663832336374	4.20906038752387e-05	0.0153197168898274
ENSG00000105647	1019.37325992331	0.683046613197285	0.202145621509641	4.2100479773334e-05	0.0153197168898274
ENSG00000110367	7825.14346099177	-0.621187706029723	0.198968434003691	4.31886603246839e-05	0.0154191666162956
ENSG00000247416	6.21774253036426	-0.0182235864519762	0.0913640510101804	4.66680591886587e-05	NA
ENSG00000132361	539.088985779128	0.619701845476744	0.185459944187467	4.76538125058925e-05	0.0166982488932685
ENSG00000180425	767.282521388148	-1.04570323868692	0.353268014672084	6.76985162903028e-05	0.0232907513680929
ENSG00000172273	315.349399001834	-0.738558251822496	0.244828123011876	7.18095669522394e-05	0.0242639397476835
ENSG00000278768	141.119104208436	-0.761988409619856	0.252708471942654	7.47334609570382e-05	0.0248088868110364
ENSG00000259905	156.17629316187	-0.00557522762226116	0.0888588188042367	9.87114828449372e-05	0.0322037703171017
ENSG00000204619	644.780697754682	0.522584729602254	0.167678312826718	0.000104700843301976	0.0332233886994496
ENSG00000226259	546.827936096754	-0.0404177571223811	0.102604733245564	0.00010631073985556	0.0332233886994496
ENSG00000288045	15.2745153550664	-0.0692144772407271	0.134948527878658	0.000107252926171454	0.0332233886994496
ENSG00000149582	843.976570065376	-0.77898622733715	0.273819065639786	0.00010886006232776	0.0332233886994496
ENSG00000166573	177.698662607199	-0.0055503799446769	0.0888561793025582	0.000114969266812809	0.0345309280417774
ENSG00000181830	265.237064231165	0.678310221325949	0.222455790976037	0.000123239346259952	0.0364364829676691
ENSG00000118096	1052.43093402356	-0.85152251046632	0.308358516339259	0.000127660705708694	0.0371630134372292
ENSG00000167470	568.569346394977	0.0283798561826037	0.0912522698311562	0.000133373294519128	0.0382377193771356
ENSG00000133030	2835.52907924718	0.426464613761083	0.13930759986035	0.000140663945445696	0.0393156258170526
ENSG00000237945	160.62200340816	-0.0131609486477027	0.0900318601482507	0.000141288582367592	0.0393156258170526
ENSG00000291220	79.0293718929542	-0.00888161242754703	0.089254854221255	0.000147009660418078	0.040314736151172
ENSG00000269235	86.8312045084138	-0.00977613902679757	0.0893914278308074	0.000151641192940668	0.0409907807546189
ENSG00000285625	6.02870477851936	-0.0135730896654753	0.0901224636895763	0.000172118513050337	NA
ENSG00000072778	2669.68036014267	0.651758826210086	0.223586638430051	0.000193777782303962	0.0493017640856978
ENSG00000154655	145.803587045105	-0.022602359985097	0.0928335171685808	0.000195648913022682	0.0493017640856978
ENSG00000156239	234.964214614864	-0.0433379400649982	0.104785908310383	0.000196279191758935	0.0493017640856978
ENSG00000072310	1631.31933792006	1.07360977854559	0.365747745368288	0.000197195397247657	0.0493017640856978
ENSG00000196890	82.3443177406734	1.92972191326597	0.633354417573815	0.000198199192877649	0.0493017640856978
ENSG00000134640	33.4329980257986	-0.0145389628372126	0.0903437688887861	0.000198561379609508	0.0493017640856978
ENSG00000182552	890.672841306281	-0.592204996492428	0.219250443201368	0.000204690997432872	0.0493017640856978
ENSG00000118181	8620.04639727371	-0.669598706367854	0.255716290315812	0.000207034801686779	0.0493017640856978
ENSG00000079432	599.111450947696	0.749338023102772	0.259207387323064	0.000207727994667079	0.0493017640856978
ENSG00000150768	1106.82372331285	-0.619774095473939	0.232127936767371	0.000208442084708584	0.0493017640856978
